# Genomic surveillance of multidrug-resistant organisms based on long-read sequencing

**DOI:** 10.1101/2024.02.18.24301916

**Authors:** Fabian Landman, Casper Jamin, Angela de Haan, Sandra Witteveen, Jeroen Bos, Han G.J. van der Heide, Leo M. Schouls, Antoni P.A. Hendrickx, Dutch CPE and MRSA surveillance study groups

## Abstract

**Background:** Multidrug-resistant organisms (MDRO) pose a significant threat to public-health world-wide. The ability to identify antimicrobial resistance determinants, to assess changes in molecular types, and to detect transmission are essential for effective surveillance and infection prevention of MDRO. Molecular characterization based on long-read sequencing has emerged as a promising alternative to short-read sequencing. The aim of this study was to rapidly and accurately characterize MDRO for surveillance and transmission studies based on long-read sequencing only.

**Methods:** Genomic DNA of 356 MDRO was automatically extracted using the Maxwell-RSC48. The MDRO included 106 *Klebsiella pneumoniae* isolates, 85 *Escherichia coli*, 15 *Enterobacter cloacae* complex, 10 *Citrobacter freundii*, 34 *Pseudomonas aeruginosa*, 16 *Acinetobacter baumannii*, and 69 methicillin-resistant *Staphylococcus aureus* (MRSA), of which 24 were from an outbreak. MDRO were sequenced using both short-read (Illumina NextSeq 550) and long-read (Nanopore Rapid Barcoding Kit-24-V14, R10.4.1) whole-genome sequencing (WGS). Basecalling was performed for two distinct models using Dorado-0.3.2 duplex mode. Long-read data was assembled using Flye, Canu, Miniasm, Unicycler, Necat, Raven and Redbean assemblers. Long-read WGS data with >40x coverage was used for multi-locus sequence typing (MLST), whole-genome MLST (wgMLST), *in silico* multiple locus variable-number of tandem repeat analysis (iMLVA) for MRSA, and identification of resistance genes (Abricate).

**Results:** Comparison of wgMLST profiles based on long-read and short-read WGS data revealed >95% of wgMLST profiles within the species-specific cluster cut-off, except for *P. aeruginosa.* The wgMLST profiles obtained by long-read and short-read WGS differed only one to nine wgMLST alleles for *K. pneumoniae*, *E. coli*, *E. cloacae* complex, *C. freundii*, *A. baumannii* complex and MRSA. For *P. aeruginosa* differences were up to 27 wgMLST alleles between long-read and short-read wgMLST. MLST sequence types and *in silico* MLVA types were concordant between long-read and short-read WGS data and conventional MLVA typing. Antimicrobial resistance genes were detected in long-read sequencing data with high sensitivity/specificity (92-100%/99-100%). Long-read sequencing enabled analysis of an MRSA outbreak.

**Conclusions:** We demonstrate that molecular characterization of automatically extracted DNA followed by long-read sequencing is as accurate and more cost-effective compared to short-read sequencing. Long-read sequencing is suitable for molecular typing and outbreak analysis as part of genomic surveillance of MDRO. However, the analysis of *P. aeruginosa* requires further improvement which may be obtained by other basecalling algorithms. The low implementation costs, low price per isolate, and rapid library preparation for long-read sequencing of MDRO extends its applicability to resource-constrained settings and low-income countries world-wide.

## Supplemental Table 1 for "Genomic surveillance of multidrug-resistant organisms based on long-read sequencing"

### Sheet: accession PRJNA1076692
Accession	Sample_name	MDRO	Strain	Collected_by	Country	wgmlst_genogroup	MLST sequence type	MLST complex	MLVA complex	MLVA type	Mec gene	sccmec_type	cgmlst_complex_type_(www.cgmlst.org/ncs)	specimen	specimen_class	specimen_submitter	carba_allel	MIC meropenem (mg/L)
SAMN39949315	RIVM_C047430_dorado	Klebsiella pneumoniae	RIVM_C047430_dorado	RIVM	Netherlands		147						7682	Swab		Hospital	blaNDM-1,blaOXA-48	33
SAMN39949316	RIVM_C048187_dorado	Klebsiella pneumoniae	RIVM_C048187_dorado	RIVM	Netherlands		1418						3489	Swab		Hospital	blaOXA-181	1
SAMN39949317	RIVM_C048193_dorado	Proteus mirabilis	RIVM_C048193_dorado	RIVM	Netherlands									Other material		Hospital	blaNDM-1	0.75
SAMN39949318	RIVM_C048206_dorado	Escherichia coli	RIVM_C048206_dorado	RIVM	Netherlands		167	ST10 Cplx					16598	Swab		Hospital	blaNDM-5	4
SAMN39949319	RIVM_C048208_dorado	Escherichia coli	RIVM_C048208_dorado	RIVM	Netherlands		617	ST10 Cplx					16605	Swab		Hospital	blaNDM-5	1.5
SAMN39949320	RIVM_C048214_dorado	Klebsiella pneumoniae	RIVM_C048214_dorado	RIVM	Netherlands		147						7736	Urine		Hospital	blaNDM-1	6
SAMN39949321	RIVM_C048217_dorado	Escherichia coli	RIVM_C048217_dorado	RIVM	Netherlands		405	ST405 Cplx					16603	Swab		Hospital	blaNDM-5	6
SAMN39949322	RIVM_C048218_dorado	Klebsiella pneumoniae	RIVM_C048218_dorado	RIVM	Netherlands		395							Swab		Hospital	blaOXA-48	32
SAMN39949323	RIVM_C048221_dorado	Escherichia coli	RIVM_C048221_dorado	RIVM	Netherlands		131	ST131 Cplx					16604	Urine		General practitioner	blaOXA-244	1.5
SAMN39949324	RIVM_C048222_dorado	Klebsiella pneumoniae	RIVM_C048222_dorado	RIVM	Netherlands		395						7997	Wound		Hospital	blaOXA-244	12
SAMN39949325	RIVM_C048232_dorado	Enterobacter cloacae	RIVM_C048232_dorado	RIVM	Netherlands		421							Swab		Hospital	blaVIM-1	0.5
SAMN39949326	RIVM_C048637_dorado	Acinetobacter baumannii	RIVM_C048637_dorado	RIVM	Netherlands		732						5614	Swab	Screening	Hospital	blaOXA-23,blaOXA-378	33
SAMN39949327	RIVM_C048646_dorado	Klebsiella pneumoniae	RIVM_C048646_dorado	RIVM	Netherlands		2096							Swab		Hospital	blaOXA-232	33
SAMN39949328	RIVM_C048651_dorado	Pseudomonas aeruginosa	RIVM_C048651_dorado	RIVM	Netherlands		235							Swab		General practitioner	blaGES-5	33
SAMN39949329	RIVM_C048671_dorado	Acinetobacter baumannii	RIVM_C048671_dorado	RIVM	Netherlands		546						5615	Swab		Hospital	blaOXA-23,blaOXA-66	33
SAMN39949330	RIVM_C048678_dorado	Proteus mirabilis	RIVM_C048678_dorado	RIVM	Netherlands									Urine		Hospital	blaNDM-1	33
SAMN39949331	RIVM_C048694_dorado	Escherichia coli	RIVM_C048694_dorado	RIVM	Netherlands		131	ST131 Cplx					13569	Swab		Hospital	blaOXA-244	0.75
SAMN39949332	RIVM_C048714_dorado	Klebsiella pneumoniae	RIVM_C048714_dorado	RIVM	Netherlands		395						1163	Swab		Hospital	blaNDM-5	33
SAMN39949333	RIVM_C048758_dorado	Providencia stuartii	RIVM_C048758_dorado	RIVM	Netherlands									Pus		Hospital	blaNDM-1	4
SAMN39949334	RIVM_C048765_dorado	Klebsiella pneumoniae	RIVM_C048765_dorado	RIVM	Netherlands		307							Swab		Hospital	blaKPC-2	16
SAMN39949335	RIVM_C048766_dorado	Escherichia coli	RIVM_C048766_dorado	RIVM	Netherlands		617	ST10 Cplx					17448	Swab		Hospital	blaNDM-5	33
SAMN39949336	RIVM_C048768_dorado	Escherichia coli	RIVM_C048768_dorado	RIVM	Netherlands		167	ST10 Cplx					17447	Swab		Hospital	blaNDM-5	33
SAMN39949337	RIVM_C048771_dorado	Escherichia coli	RIVM_C048771_dorado	RIVM	Netherlands		1317						17449	Swab		Hospital	blaKPC-3	0.38
SAMN39949338	RIVM_C049097_dorado	Pseudomonas aeruginosa	RIVM_C049097_dorado	RIVM	Netherlands		773							Swab	Screening	Hospital	blaNDM-1	33
SAMN39949339	RIVM_C050075_dorado	Klebsiella pneumoniae	RIVM_C050075_dorado	RIVM	Netherlands		16						3451	Urine		Hospital	blaNDM-5,blaOXA-181	33
SAMN39949340	RIVM_C050090_dorado	Acinetobacter baumannii	RIVM_C050090_dorado	RIVM	Netherlands		195						5645	Sputum	Clinical	Hospital	blaOXA-23,blaOXA-66	33
SAMN39949341	RIVM_C050098_dorado	Klebsiella pneumoniae	RIVM_C050098_dorado	RIVM	Netherlands		147						7736	Swab		Hospital	blaNDM-1	33
SAMN39949342	RIVM_C050118_dorado	Klebsiella pneumoniae	RIVM_C050118_dorado	RIVM	Netherlands		395						7510	Wound		Hospital	blaOXA-48	32
SAMN39949343	RIVM_C050119_dorado	Klebsiella pneumoniae	RIVM_C050119_dorado	RIVM	Netherlands		147						7682	Swab		Hospital	blaNDM-1,blaOXA-48	33
SAMN39949344	RIVM_C050120_dorado	Escherichia coli	RIVM_C050120_dorado	RIVM	Netherlands		405	ST405 Cplx					15201	Swab		Hospital	blaKPC-2	32
SAMN39949345	RIVM_C050122_dorado	Escherichia coli	RIVM_C050122_dorado	RIVM	Netherlands		361						18195	Swab		Hospital	blaKPC-3,blaNDM-5	33
SAMN39949346	RIVM_C050123_dorado	Klebsiella pneumoniae	RIVM_C050123_dorado	RIVM	Netherlands		15							Swab		Hospital	blaKPC-2,blaNDM-1	33
SAMN39949347	RIVM_C050124_dorado	Pseudomonas aeruginosa	RIVM_C050124_dorado	RIVM	Netherlands		773							Swab	Screening	Hospital	blaNDM-1	32
SAMN39949348	RIVM_C050125_dorado	Klebsiella pneumoniae	RIVM_C050125_dorado	RIVM	Netherlands		395						7510	Swab		Hospital	blaOXA-48	32
SAMN39949349	RIVM_C050131_dorado	Klebsiella pneumoniae	RIVM_C050131_dorado	RIVM	Netherlands		5471							Blood		Hospital	Not found or incomplete	0.19
SAMN39949350	RIVM_C050134_dorado	Citrobacter freundii	RIVM_C050134_dorado	RIVM	Netherlands		20							Swab		Hospital	blaNDM-1	3
SAMN39949351	RIVM_C050138_dorado	Enterobacter cloacae	RIVM_C050138_dorado	RIVM	Netherlands		1709							Urine		Hospital	Not found or incomplete	33
SAMN39949352	RIVM_C050142_dorado	Enterobacter cloacae	RIVM_C050142_dorado	RIVM	Netherlands		32							Swab		Hospital	Not found or incomplete	8
SAMN39949353	RIVM_C050146_dorado	Klebsiella pneumoniae	RIVM_C050146_dorado	RIVM	Netherlands		147						7914	Swab		Hospital	blaNDM-1	33
SAMN39949354	RIVM_C050147_dorado	Klebsiella pneumoniae	RIVM_C050147_dorado	RIVM	Netherlands		39						7737	Swab		Hospital	blaKPC-2	33
SAMN39949355	RIVM_C050148_dorado	Escherichia coli	RIVM_C050148_dorado	RIVM	Netherlands		14870						18194	Swab		Hospital	blaNDM-5	33
SAMN39949356	RIVM_C050151_dorado	Klebsiella pneumoniae	RIVM_C050151_dorado	RIVM	Netherlands		39						7737	Swab		Hospital	blaKPC-2	33
SAMN39949357	RIVM_C050152_dorado	Escherichia coli	RIVM_C050152_dorado	RIVM	Netherlands		14870						18194	Swab		Hospital	blaNDM-5	33
SAMN39949358	RIVM_C050165_dorado	Escherichia coli	RIVM_C050165_dorado	RIVM	Netherlands		1						18134	Urine		General practitioner	blaOXA-48	0.38
SAMN39949359	RIVM_C050171_dorado	Klebsiella pneumoniae	RIVM_C050171_dorado	RIVM	Netherlands		147						7682	Swab		Hospital	blaNDM-1,blaOXA-48	33
SAMN39949360	RIVM_C050172_dorado	Klebsiella pneumoniae	RIVM_C050172_dorado	RIVM	Netherlands		39						7737	Wound		Hospital	blaKPC-2	33
SAMN39949361	RIVM_C050173_dorado	Escherichia coli	RIVM_C050173_dorado	RIVM	Netherlands		409						18132	Swab		Hospital	blaNDM-1	1
SAMN39949362	RIVM_C050178_dorado	Pseudomonas aeruginosa	RIVM_C050178_dorado	RIVM	Netherlands		111							Other material		Hospital	blaVIM-2	33
SAMN39949363	RIVM_C050191_dorado	Proteus mirabilis	RIVM_C050191_dorado	RIVM	Netherlands									Wound		Hospital	blaNDM-1	0.75
SAMN39949364	RIVM_C050227_dorado	Klebsiella oxytoca	RIVM_C050227_dorado	RIVM	Netherlands		168							Swab		Hospital	blaOXA-162	1
SAMN39949365	RIVM_C050329_dorado	Enterobacter cloacae	RIVM_C050329_dorado	RIVM	Netherlands		1053							Urine		Hospital	blaNDM-1	0.75
SAMN39949366	RIVM_C050332_dorado	Escherichia coli	RIVM_C050332_dorado	RIVM	Netherlands		648	ST648 Cplx					13627	Other material		Hospital	blaNDM-5	4
SAMN39949367	RIVM_C050405_dorado	Klebsiella pneumoniae	RIVM_C050405_dorado	RIVM	Netherlands		16						3451	Swab		Hospital	blaNDM-5,blaOXA-181	33
SAMN39949368	RIVM_C050406_dorado	Escherichia coli	RIVM_C050406_dorado	RIVM	Netherlands		2851						19785	Urine		Hospital	blaNDM-5,blaOXA-484	33
SAMN39949369	RIVM_C050422_dorado	Klebsiella pneumoniae	RIVM_C050422_dorado	RIVM	Netherlands		395						7168	Swab		General practitioner	blaNDM-5,blaOXA-48	33
SAMN39949370	RIVM_C050428_dorado	Klebsiella pneumoniae	RIVM_C050428_dorado	RIVM	Netherlands		2497							Swab		Hospital	blaNDM-1,blaOXA-232	33
SAMN39949371	RIVM_C050449_dorado	Pseudomonas nitroreducens	RIVM_C050449_dorado	RIVM	Netherlands									Faeces	Clinical	Hospital	blaVIM-2	16
SAMN39949372	RIVM_C050505_dorado	Klebsiella pneumoniae	RIVM_C050505_dorado	RIVM	Netherlands		395						7718	Sputum		Hospital	blaNDM-1,blaOXA-48	33
SAMN39949373	RIVM_C050506_dorado	Pseudomonas aeruginosa	RIVM_C050506_dorado	RIVM	Netherlands		654							Sputum		Hospital	blaVIM-2	33
SAMN39949374	RIVM_C050529_dorado	Pseudomonas aeruginosa	RIVM_C050529_dorado	RIVM	Netherlands		357							Other material	Screening	Hospital	blaNDM-1	33
SAMN39949375	RIVM_C050547_dorado	Escherichia coli	RIVM_C050547_dorado	RIVM	Netherlands		167	ST10 Cplx					23132	Swab		General practitioner	blaNDM-5	33
SAMN39949376	RIVM_C050562_dorado	Klebsiella pneumoniae	RIVM_C050562_dorado	RIVM	Netherlands		147						1206	Wound		Hospital	blaNDM-1	4
SAMN39949377	RIVM_C050564_dorado	Pseudomonas aeruginosa	RIVM_C050564_dorado	RIVM	Netherlands		new ST							Wound	Screening	Hospital	Not found or incomplete	33
SAMN39949378	RIVM_C050706_dorado	Klebsiella pneumoniae	RIVM_C050706_dorado	RIVM	Netherlands		147						7682	Swab		Hospital	blaNDM-1,blaOXA-48	33
SAMN39949379	RIVM_C050709_dorado	Escherichia coli	RIVM_C050709_dorado	RIVM	Netherlands		167	ST10 Cplx					21757	Swab	Screening	Hospital	blaOXA-244	3
SAMN39949380	RIVM_C050712_dorado	Klebsiella pneumoniae	RIVM_C050712_dorado	RIVM	Netherlands		383						8727	Swab	Screening	Hospital	blaNDM-1,blaOXA-48	33
SAMN39949381	RIVM_C050713_dorado	Pseudomonas aeruginosa	RIVM_C050713_dorado	RIVM	Netherlands		773							Swab	Screening	Hospital	blaNDM-1	33
SAMN39949382	RIVM_C050862_dorado	Escherichia coli	RIVM_C050862_dorado	RIVM	Netherlands		156	ST156 Cplx					22470	Swab		Hospital	blaOXA-244	0.5
SAMN39949383	RIVM_C050863_dorado	Acinetobacter baumannii	RIVM_C050863_dorado	RIVM	Netherlands		208						1612	Sputum		Hospital	blaOXA-23,blaOXA-66	33
SAMN39949384	RIVM_C050864_dorado	Escherichia coli	RIVM_C050864_dorado	RIVM	Netherlands		69	ST69 Cplx					8844	Swab		Hospital	blaOXA-244	33
SAMN39949385	RIVM_C051019_dorado	Klebsiella pneumoniae	RIVM_C051019_dorado	RIVM	Netherlands		395						8149	Swab		Hospital	blaNDM-1	8
SAMN39949386	RIVM_C051020_dorado	Escherichia coli	RIVM_C051020_dorado	RIVM	Netherlands		2851						22467	Swab		Hospital	blaNDM-5	32
SAMN39949387	RIVM_C051022_dorado	Citrobacter freundii	RIVM_C051022_dorado	RIVM	Netherlands		22							Swab		Other	blaNDM-5	8
SAMN39949388	RIVM_C051023_dorado	Pseudomonas aeruginosa	RIVM_C051023_dorado	RIVM	Netherlands		111							Urine		Hospital	blaVIM-2	33
SAMN39949389	RIVM_C051024_dorado	Providencia stuartii	RIVM_C051024_dorado	RIVM	Netherlands									Swab		Hospital	blaNDM-5	33
SAMN39949390	RIVM_C051025_dorado	Klebsiella pneumoniae	RIVM_C051025_dorado	RIVM	Netherlands		147						7828	Swab		Hospital	blaNDM-1	24
SAMN39949391	RIVM_C051028_dorado	Klebsiella pneumoniae	RIVM_C051028_dorado	RIVM	Netherlands		392						7230	Swab		Hospital	blaOXA-48	0.5
SAMN39949392	RIVM_C051029_dorado	Escherichia coli	RIVM_C051029_dorado	RIVM	Netherlands		131	ST131 Cplx					22955	Swab		Hospital	blaNDM-1	16
SAMN39949393	RIVM_C051238_dorado	Klebsiella pneumoniae	RIVM_C051238_dorado	RIVM	Netherlands		45							Swab		Hospital	blaVIM-1	1
SAMN39949394	RIVM_C051239_dorado	Escherichia coli	RIVM_C051239_dorado	RIVM	Netherlands		6027						22469	Swab		Hospital	blaVIM-1	0.25
SAMN39949395	RIVM_C051240_dorado	Klebsiella pneumoniae	RIVM_C051240_dorado	RIVM	Netherlands		395							Swab		Hospital	blaOXA-48	33
SAMN39949396	RIVM_C051241_dorado	Escherichia coli	RIVM_C051241_dorado	RIVM	Netherlands		361						18195	Swab		Hospital	blaKPC-3,blaNDM-5	32
SAMN39949397	RIVM_C051242_dorado	Klebsiella pneumoniae	RIVM_C051242_dorado	RIVM	Netherlands		395							Swab		Hospital	blaOXA-48	33
SAMN39949398	RIVM_C051246_dorado	Pseudomonas aeruginosa	RIVM_C051246_dorado	RIVM	Netherlands									Wound	Screening	Hospital	Not found or incomplete	33
SAMN39949399	RIVM_C051247_dorado	Klebsiella pneumoniae	RIVM_C051247_dorado	RIVM	Netherlands		23						8751	Wound		Hospital	blaNDM-1	33
SAMN39949400	RIVM_C051250_dorado	Klebsiella pneumoniae	RIVM_C051250_dorado	RIVM	Netherlands		147							Swab		Hospital	blaOXA-48	33
SAMN39949401	RIVM_C051251_dorado	Acinetobacter baumannii	RIVM_C051251_dorado	RIVM	Netherlands		231						5690	Wound	Screening	Hospital	blaOXA-23	33
SAMN39949402	RIVM_C051252_dorado	Acinetobacter baumannii	RIVM_C051252_dorado	RIVM	Netherlands		231						5690	Wound	Screening	Hospital	Not found or incomplete	0.5
SAMN39949403	RIVM_C051260_dorado	Klebsiella pneumoniae	RIVM_C051260_dorado	RIVM	Netherlands		2096						6653	Wound		Hospital	blaOXA-232	32
SAMN39949404	RIVM_C051261_dorado	Acinetobacter baumannii	RIVM_C051261_dorado	RIVM	Netherlands		195						5701	Urine		General practitioner	blaOXA-23,blaOXA-66	33
SAMN39949405	RIVM_C051263_dorado	Acinetobacter ursingii	RIVM_C051263_dorado	RIVM	Netherlands									Wound	Clinical	Hospital	blaNDM-1,blaOXA-58	6
SAMN39949406	RIVM_C051268_dorado	Klebsiella pneumoniae	RIVM_C051268_dorado	RIVM	Netherlands		924							Blood		Hospital	blaOXA-181	0.5
SAMN39949407	RIVM_C051269_dorado	Klebsiella pneumoniae	RIVM_C051269_dorado	RIVM	Netherlands		16						6770	Swab		Hospital	blaNDM-4,blaOXA-181	33
SAMN39949408	RIVM_C051270_dorado	Pseudomonas aeruginosa	RIVM_C051270_dorado	RIVM	Netherlands		111							Other material		Hospital	blaVIM-2	33
SAMN39949409	RIVM_C051271_dorado	Klebsiella pneumoniae	RIVM_C051271_dorado	RIVM	Netherlands		512						7143	Swab		Hospital	blaKPC-3,blaNDM-1	33
SAMN39949410	RIVM_C051274_dorado	Klebsiella pneumoniae	RIVM_C051274_dorado	RIVM	Netherlands		147						7578	Swab		General practitioner	blaNDM-5	33
SAMN39949411	RIVM_C051275_dorado	Acinetobacter baumannii	RIVM_C051275_dorado	RIVM	Netherlands		2063						5489	Swab	Screening	Hospital	blaOXA-23,blaOXA-66	32
SAMN39949412	RIVM_C051276_dorado	Klebsiella pneumoniae	RIVM_C051276_dorado	RIVM	Netherlands		147						1206	Swab		Hospital	blaNDM-1	4
SAMN39949413	RIVM_C051277_dorado	Klebsiella pneumoniae	RIVM_C051277_dorado	RIVM	Netherlands		147						7578	Swab		Hospital	blaNDM-5	33
SAMN39949414	RIVM_C051278_dorado	Pseudomonas aeruginosa	RIVM_C051278_dorado	RIVM	Netherlands		773							Swab	Screening	Hospital	blaNDM-1	33
SAMN39949415	RIVM_C051283_dorado	Klebsiella pneumoniae	RIVM_C051283_dorado	RIVM	Netherlands		16						8742	Swab		Hospital	blaNDM-5,blaOXA-181	33
SAMN39949416	RIVM_C055095_dorado	Escherichia coli	RIVM_C055095_dorado	RIVM	Netherlands		127						21750	Urine		Other	blaOXA-48	0.5
SAMN39949417	RIVM_C055099_dorado	Klebsiella pneumoniae	RIVM_C055099_dorado	RIVM	Netherlands		147						6550	Blood		Hospital	blaNDM-14	33
SAMN39949418	RIVM_C055103_dorado	Escherichia coli	RIVM_C055103_dorado	RIVM	Netherlands		11672						23042	Sputum		Hospital	blaOXA-48	0.19
SAMN39949419	RIVM_C055108_dorado	Pseudomonas aeruginosa	RIVM_C055108_dorado	RIVM	Netherlands		773							Urine		Hospital	blaNDM-1	33
SAMN39949420	RIVM_C055110_dorado	Klebsiella pneumoniae	RIVM_C055110_dorado	RIVM	Netherlands		39						7737	Urine		Hospital	blaKPC-2	33
SAMN39949421	RIVM_C055115_dorado	Klebsiella pneumoniae	RIVM_C055115_dorado	RIVM	Netherlands		307						4752	Swab		Hospital	blaOXA-48	12
SAMN39949422	RIVM_C055116_dorado	Pseudomonas aeruginosa	RIVM_C055116_dorado	RIVM	Netherlands		111							Other material	Clinical	Hospital	blaVIM-2	6
SAMN39949423	RIVM_C055117_dorado	Escherichia coli	RIVM_C055117_dorado	RIVM	Netherlands		38	ST38 Cplx					23041	Urine		General practitioner	blaNDM-5	33
SAMN39949424	RIVM_C055118_dorado	Klebsiella pneumoniae	RIVM_C055118_dorado	RIVM	Netherlands		2731						2323	Urine		Hospital	blaOXA-48	4
SAMN39949425	RIVM_C055122_dorado	Klebsiella pneumoniae	RIVM_C055122_dorado	RIVM	Netherlands		134						6548	Swab		General practitioner	blaNDM-1	33
SAMN39949426	RIVM_C055123_dorado	Klebsiella pneumoniae	RIVM_C055123_dorado	RIVM	Netherlands		395						1163	Swab		Hospital	blaNDM-5	33
SAMN39949427	RIVM_C055124_dorado	Escherichia coli	RIVM_C055124_dorado	RIVM	Netherlands		nt						21750	Swab		Other	blaOXA-48	0.5
SAMN39949428	RIVM_C055125_dorado	Escherichia coli	RIVM_C055125_dorado	RIVM	Netherlands		nt						21750	Swab		Other	blaOXA-48	0.38
SAMN39949429	RIVM_C055126_dorado	Escherichia coli	RIVM_C055126_dorado	RIVM	Netherlands		127						21750	Swab		Other	blaOXA-48	0.5
SAMN39949430	RIVM_C055134_dorado	Citrobacter freundii	RIVM_C055134_dorado	RIVM	Netherlands		22							Swab		Hospital	blaNDM-5	1.5
SAMN39949431	RIVM_C055135_dorado	Klebsiella pneumoniae	RIVM_C055135_dorado	RIVM	Netherlands		6661							Swab		Hospital	blaNDM-1	2
SAMN39949432	RIVM_C055167_dorado	Escherichia coli	RIVM_C055167_dorado	RIVM	Netherlands		nt						21750	Swab		Other	blaOXA-48	0.38
SAMN39949433	RIVM_C055169_dorado	Escherichia coli	RIVM_C055169_dorado	RIVM	Netherlands		6027						22469	Urine		General practitioner	blaVIM-1	1.5
SAMN39949434	RIVM_C055170_dorado	Klebsiella oxytoca	RIVM_C055170_dorado	RIVM	Netherlands		43							Urine		General practitioner	blaVIM-1	0.5
SAMN39949435	RIVM_C055171_dorado	Pseudomonas aeruginosa	RIVM_C055171_dorado	RIVM	Netherlands		111							Swab		Hospital	blaVIM-2	33
SAMN39949436	RIVM_C055172_dorado	Klebsiella pneumoniae	RIVM_C055172_dorado	RIVM	Netherlands		147						7578	Swab		Hospital	blaNDM-5	33
SAMN39949437	RIVM_C055176_dorado	Escherichia coli	RIVM_C055176_dorado	RIVM	Netherlands		1284						23131	Urine		General practitioner	blaNDM-5	3
SAMN39949438	RIVM_C055179_dorado	Escherichia coli	RIVM_C055179_dorado	RIVM	Netherlands		648	ST648 Cplx					23133	Swab		Hospital	Not found or incomplete	0.38
SAMN39949439	RIVM_C055180_dorado	Citrobacter freundii	RIVM_C055180_dorado	RIVM	Netherlands		11							Swab		Other	Not found or incomplete	0.75
SAMN39949440	RIVM_C055181_dorado	Klebsiella pneumoniae	RIVM_C055181_dorado	RIVM	Netherlands		395						1216	Swab	Screening	Hospital	blaOXA-48	4
SAMN39949441	RIVM_C055182_dorado	Escherichia coli	RIVM_C055182_dorado	RIVM	Netherlands		13730						17838	Urine		Hospital	blaOXA-244	0.19
SAMN39949442	RIVM_C055183_dorado	Klebsiella pneumoniae	RIVM_C055183_dorado	RIVM	Netherlands		1661							Urine		Hospital	blaOXA-181	1
SAMN39949443	RIVM_C055186_dorado	Enterobacter cloacae	RIVM_C055186_dorado	RIVM	Netherlands									Urine		General practitioner	Not found or incomplete	1
SAMN39949444	RIVM_C055187_dorado	Klebsiella pneumoniae	RIVM_C055187_dorado	RIVM	Netherlands		5221						3120	Swab		Hospital	blaOXA-181	0.38
SAMN39949445	RIVM_C055188_dorado	Pseudomonas aeruginosa	RIVM_C055188_dorado	RIVM	Netherlands		111							Urine	Clinical	Hospital	blaVIM-2	33
SAMN39949446	RIVM_C055189_dorado	Enterobacter cloacae	RIVM_C055189_dorado	RIVM	Netherlands		45							Other material		Hospital	blaVIM-1	3
SAMN39949447	RIVM_C055198_dorado	Klebsiella pneumoniae	RIVM_C055198_dorado	RIVM	Netherlands		5994							Swab		Hospital	blaNDM-5	33
SAMN39949448	RIVM_C055199_dorado	Escherichia coli	RIVM_C055199_dorado	RIVM	Netherlands		46	ST46 Cplx					23217	Swab		Hospital	blaNDM-5	33
SAMN39949449	RIVM_C055200_dorado	Klebsiella pneumoniae	RIVM_C055200_dorado	RIVM	Netherlands		512						7143	Other material		Hospital	blaKPC-3	33
SAMN39949450	RIVM_C055226_dorado	Pseudomonas aeruginosa	RIVM_C055226_dorado	RIVM	Netherlands		773							Other material	Clinical	Hospital	blaNDM-1	33
SAMN39949451	RIVM_C055228_dorado	Klebsiella pneumoniae	RIVM_C055228_dorado	RIVM	Netherlands		307						2614	Swab		Hospital	blaNDM-7	33
SAMN39949452	RIVM_C055229_dorado	Escherichia coli	RIVM_C055229_dorado	RIVM	Netherlands		206	ST206 Cplx					23186	Swab		Hospital	blaNDM-7	33
SAMN39949453	RIVM_C055230_dorado	Escherichia coli	RIVM_C055230_dorado	RIVM	Netherlands		167	ST10 Cplx					23216	Swab		Hospital	blaOXA-244	1.5
SAMN39949454	RIVM_C055233_dorado	Escherichia coli	RIVM_C055233_dorado	RIVM	Netherlands		361						23218	Swab		Hospital	blaNDM-5	32
SAMN39949455	RIVM_C055234_dorado	Escherichia coli	RIVM_C055234_dorado	RIVM	Netherlands		405	ST405 Cplx					23219	Swab		General practitioner	blaOXA-244	2
SAMN39949456	RIVM_C055235_dorado	Klebsiella pneumoniae	RIVM_C055235_dorado	RIVM	Netherlands		2096						7773	Swab		Other	blaOXA-232	16
SAMN39949457	RIVM_C055236_dorado	Escherichia coli	RIVM_C055236_dorado	RIVM	Netherlands		940	ST448 Cplx					23220	Swab		Hospital	Not found or incomplete	24
SAMN39949458	RIVM_C055311_dorado	Acinetobacter baumannii	RIVM_C055311_dorado	RIVM	Netherlands								5707	Swab		Other	blaOXA-72,blaOXA-90	33
SAMN39949459	RIVM_C055318_dorado	Escherichia coli	RIVM_C055318_dorado	RIVM	Netherlands		14870						23221	Swab		Hospital	blaNDM-5	12
SAMN39949460	RIVM_C055322_dorado	Citrobacter freundii	RIVM_C055322_dorado	RIVM	Netherlands		534							Swab		Hospital	blaOXA-181	0.19
SAMN39949461	RIVM_C055323_dorado	Escherichia coli	RIVM_C055323_dorado	RIVM	Netherlands		11672						23222	Swab		Hospital	blaOXA-48	0.75
SAMN39949462	RIVM_C055325_dorado	Klebsiella pneumoniae	RIVM_C055325_dorado	RIVM	Netherlands		307						2614	Swab		Hospital	blaNDM-7	32
SAMN39949463	RIVM_C055326_dorado	Enterobacter cloacae	RIVM_C055326_dorado	RIVM	Netherlands		177							Swab		Hospital	blaNDM-7	24
SAMN39949464	RIVM_C055327_dorado	Acinetobacter baumannii	RIVM_C055327_dorado	RIVM	Netherlands		732							Blood	Screening	Hospital	blaOXA-23,blaOXA-378	33
SAMN39949465	RIVM_C055328_dorado	Klebsiella pneumoniae	RIVM_C055328_dorado	RIVM	Netherlands		2096						2486	Sputum		Hospital	blaOXA-232	33
SAMN39949466	RIVM_C055332_dorado	Escherichia coli	RIVM_C055332_dorado	RIVM	Netherlands		38	ST38 Cplx					24146	Swab		Hospital	blaNDM-5	32
SAMN39949467	RIVM_C055333_dorado	Klebsiella pneumoniae	RIVM_C055333_dorado	RIVM	Netherlands		48						9143	Swab		Hospital	blaNDM-5	32
SAMN39949468	RIVM_C055336_dorado	Klebsiella pneumoniae	RIVM_C055336_dorado	RIVM	Netherlands		307						8928	Swab		Hospital	blaNDM-1	16
SAMN39949469	RIVM_C055338_dorado	Klebsiella pneumoniae	RIVM_C055338_dorado	RIVM	Netherlands		147						7682	Blood		Hospital	blaNDM-1	33
SAMN39949470	RIVM_C055339_dorado	Escherichia coli	RIVM_C055339_dorado	RIVM	Netherlands		405	ST405 Cplx					23268	Swab		Hospital	blaNDM-5	3
SAMN39949471	RIVM_C055343_dorado	Escherichia coli	RIVM_C055343_dorado	RIVM	Netherlands		398	ST398 Cplx					23288	Swab		Hospital	blaOXA-48	0.38
SAMN39949472	RIVM_C055345_dorado	Escherichia coli	RIVM_C055345_dorado	RIVM	Netherlands		361						18195	Swab		Hospital	blaKPC-3,blaNDM-5	12
SAMN39949473	RIVM_C055346_dorado	Klebsiella pneumoniae	RIVM_C055346_dorado	RIVM	Netherlands		307						8041	Swab		Hospital	blaNDM-1	8
SAMN39949474	RIVM_C055347_dorado	Acinetobacter baumannii	RIVM_C055347_dorado	RIVM	Netherlands		1552							Swab		Hospital	blaOXA-23	32
SAMN39949475	RIVM_C055348_dorado	Klebsiella pneumoniae	RIVM_C055348_dorado	RIVM	Netherlands		307						7712	Swab		Hospital	blaNDM-1	12
SAMN39949476	RIVM_C055349_dorado	Citrobacter farmeri	RIVM_C055349_dorado	RIVM	Netherlands		856							Swab		Hospital	blaOXA-48	1.5
SAMN39949477	RIVM_C055350_dorado	Klebsiella pneumoniae	RIVM_C055350_dorado	RIVM	Netherlands		20							Swab		Hospital	blaOXA-48	1
SAMN39949478	RIVM_C055351_dorado	Escherichia coli	RIVM_C055351_dorado	RIVM	Netherlands		58	ST155 Cplx					23289	Swab		Hospital	blaOXA-48	0.38
SAMN39949479	RIVM_C055352_dorado	Klebsiella oxytoca	RIVM_C055352_dorado	RIVM	Netherlands		83							Swab		Hospital	blaOXA-48	0.38
SAMN39949480	RIVM_C055358_dorado	Pseudomonas aeruginosa	RIVM_C055358_dorado	RIVM	Netherlands		446							Urine		Hospital	blaVIM-2	2
SAMN39949481	RIVM_C055360_dorado	Escherichia coli	RIVM_C055360_dorado	RIVM	Netherlands		38	ST38 Cplx						Swab		Hospital	blaNDM-5	33
SAMN39949482	RIVM_C055361_dorado	Klebsiella oxytoca	RIVM_C055361_dorado	RIVM	Netherlands		327							Swab		Hospital	blaOXA-48	32
SAMN39949483	RIVM_C055362_dorado	Klebsiella oxytoca	RIVM_C055362_dorado	RIVM	Netherlands									Swab		Hospital	blaOXA-181	0.38
SAMN39949484	RIVM_C055364_dorado	Klebsiella pneumoniae	RIVM_C055364_dorado	RIVM	Netherlands		395							Wound		Hospital	blaOXA-48	32
SAMN39949485	RIVM_C055365_dorado	Raoultella ornithinolytica	RIVM_C055365_dorado	RIVM	Netherlands									Urine		Hospital	blaKPC-2	32
SAMN39949486	RIVM_C055366_dorado	Pseudomonas aeruginosa	RIVM_C055366_dorado	RIVM	Netherlands		1047							Wound	Clinical	Hospital	Not found or incomplete	33
SAMN39949487	RIVM_C055367_dorado	Enterobacter cloacae	RIVM_C055367_dorado	RIVM	Netherlands		182							Swab		General practitioner	blaVIM-1	1.5
SAMN39949488	RIVM_C055368_dorado	Acinetobacter baumannii	RIVM_C055368_dorado	RIVM	Netherlands		2819						5708	Wound	Clinical	Hospital	blaOXA-72,blaOXA-90	33
SAMN39949489	RIVM_C055369_dorado	Acinetobacter nosocomialis	RIVM_C055369_dorado	RIVM	Netherlands		1833						5719	Swab		Hospital	blaOXA-23,blaOXA-69	33
SAMN39949490	RIVM_C055372_dorado	Pseudomonas aeruginosa	RIVM_C055372_dorado	RIVM	Netherlands		654							Other material		Hospital	blaNDM-1	33
SAMN39949491	RIVM_C055382_dorado	Klebsiella pneumoniae	RIVM_C055382_dorado	RIVM	Netherlands		395						8064	Swab		Hospital	blaNDM-1,blaOXA-48	33
SAMN39949492	RIVM_C055389_dorado	Klebsiella pneumoniae	RIVM_C055389_dorado	RIVM	Netherlands		101						5682	Swab		Hospital	blaOXA-48	8
SAMN39949493	RIVM_C055390_dorado	Acinetobacter baumannii	RIVM_C055390_dorado	RIVM	Netherlands								5709	Swab		Hospital	blaOXA-72	33
SAMN39949494	RIVM_C055394_dorado	Escherichia coli	RIVM_C055394_dorado	RIVM	Netherlands		1598							Urine		Hospital	blaOXA-48	0.25
SAMN39949495	RIVM_C055399_dorado	Klebsiella pneumoniae	RIVM_C055399_dorado	RIVM	Netherlands		512						53	Swab		Hospital	blaKPC-3	33
SAMN39949496	RIVM_C055400_dorado	Enterobacter cloacae	RIVM_C055400_dorado	RIVM	Netherlands		114							Swab		Hospital	blaNDM-1	16
SAMN39949497	RIVM_C055404_dorado	Escherichia coli	RIVM_C055404_dorado	RIVM	Netherlands		10	ST10 Cplx					24147	Urine		Hospital	blaOXA-244	0.5
SAMN39949498	RIVM_C055411_dorado	Escherichia coli	RIVM_C055411_dorado	RIVM	Netherlands		405	ST405 Cplx						Urine		Hospital	blaNDM-5	32
SAMN39949499	RIVM_C055412_dorado	Klebsiella pneumoniae	RIVM_C055412_dorado	RIVM	Netherlands		11							Swab		Hospital	blaNDM-1	33
SAMN39949500	RIVM_C055413_dorado	Klebsiella pneumoniae	RIVM_C055413_dorado	RIVM	Netherlands		39						7737	Swab		Hospital	blaKPC-2	33
SAMN39949501	RIVM_C055414_dorado	Klebsiella oxytoca	RIVM_C055414_dorado	RIVM	Netherlands		193							Pus		Hospital	blaKPC-3	1
SAMN39949502	RIVM_C055415_dorado	Escherichia coli	RIVM_C055415_dorado	RIVM	Netherlands		998							Pus		Hospital	blaKPC-3	3
SAMN39949503	RIVM_C055416_dorado	Klebsiella pneumoniae	RIVM_C055416_dorado	RIVM	Netherlands		512							Pus		Hospital	blaKPC-3	32
SAMN39949504	RIVM_C055417_dorado	Escherichia coli	RIVM_C055417_dorado	RIVM	Netherlands		167	ST10 Cplx						Swab		Hospital	blaNDM-5	32
SAMN39949505	RIVM_C055418_dorado	Escherichia coli	RIVM_C055418_dorado	RIVM	Netherlands		167	ST10 Cplx						Swab		Hospital	blaNDM-5	33
SAMN39949506	RIVM_C055420_dorado	Klebsiella pneumoniae	RIVM_C055420_dorado	RIVM	Netherlands		307						2281	Urine		Hospital	blaNDM-5	8
SAMN39949507	RIVM_C055422_dorado	Enterobacter cloacae	RIVM_C055422_dorado	RIVM	Netherlands		114							Wound		Hospital	blaNDM-1	32
SAMN39949508	RIVM_C055425_dorado	Klebsiella pneumoniae	RIVM_C055425_dorado	RIVM	Netherlands		512							Urine		General practitioner	blaKPC-3	33
SAMN39949509	RIVM_C055426_dorado	Escherichia coli	RIVM_C055426_dorado	RIVM	Netherlands		46	ST46 Cplx					24234	Swab		Hospital	blaNDM-5	6
SAMN39949510	RIVM_C055435_dorado	Pseudomonas aeruginosa	RIVM_C055435_dorado	RIVM	Netherlands		111							Other material		Hospital	blaVIM-2	33
SAMN39949511	RIVM_C055436_dorado	Escherichia coli	RIVM_C055436_dorado	RIVM	Netherlands		131	ST131 Cplx					24714	Urine		Hospital	blaOXA-244	0.25
SAMN39949512	RIVM_C055437_dorado	Klebsiella pneumoniae	RIVM_C055437_dorado	RIVM	Netherlands		15						9067	Pus		Hospital	blaNDM-1	24
SAMN39949513	RIVM_C055438_dorado	Klebsiella pneumoniae	RIVM_C055438_dorado	RIVM	Netherlands		395						2247	Swab		Other	blaOXA-244	33
SAMN39949514	RIVM_C055441_dorado	Klebsiella pneumoniae	RIVM_C055441_dorado	RIVM	Netherlands		147						7736	Swab		Hospital	blaNDM-1	33
SAMN39949515	RIVM_C055448_dorado	Escherichia coli	RIVM_C055448_dorado	RIVM	Netherlands		40	ST40 Cplx						Swab		Hospital	blaOXA-181	0.38
SAMN39949516	RIVM_C055449_dorado	Escherichia coli	RIVM_C055449_dorado	RIVM	Netherlands		38	ST38 Cplx						Urine		General practitioner	blaOXA-244	0.38
SAMN39949517	RIVM_C055452_dorado	Pseudomonas aeruginosa	RIVM_C055452_dorado	RIVM	Netherlands		2844							Wound	Screening	Hospital	blaVIM-6	32
SAMN39949518	RIVM_C055454_dorado	Klebsiella pneumoniae	RIVM_C055454_dorado	RIVM	Netherlands		147						7682	Swab		Hospital	blaOXA-48	33
SAMN39949519	RIVM_C055455_dorado	Escherichia coli	RIVM_C055455_dorado	RIVM	Netherlands		167	ST10 Cplx					24233	Swab		Hospital	blaNDM-5	33
SAMN39949520	RIVM_C055459_dorado	Klebsiella pneumoniae	RIVM_C055459_dorado	RIVM	Netherlands		13						7182	Blood		Hospital	blaKPC-2	3
SAMN39949521	RIVM_C055461_dorado	Pseudomonas aeruginosa	RIVM_C055461_dorado	RIVM	Netherlands		1047							Urine		Hospital	Not found or incomplete	33
SAMN39949522	RIVM_C055464_dorado	Klebsiella pneumoniae	RIVM_C055464_dorado	RIVM	Netherlands		2096						9102	Swab		Hospital	blaOXA-232	33
SAMN39949523	RIVM_C055466_dorado	Klebsiella pneumoniae	RIVM_C055466_dorado	RIVM	Netherlands		147						7682	Swab		Hospital	blaNDM-1,blaOXA-48	33
SAMN39949524	RIVM_C055467_dorado	Raoultella ornithinolytica	RIVM_C055467_dorado	RIVM	Netherlands									Other material		General practitioner	blaOXA-181	0.75
SAMN39949525	RIVM_C055470_dorado	Pseudomonas aeruginosa	RIVM_C055470_dorado	RIVM	Netherlands									Urine		Hospital
SAMN39949526	RIVM_C055471_dorado	Escherichia coli	RIVM_C055471_dorado	RIVM	Netherlands		167	ST10 Cplx					24148	Urine		Hospital	Not found or incomplete	3
SAMN39949527	RIVM_C055472_dorado	Pseudomonas aeruginosa	RIVM_C055472_dorado	RIVM	Netherlands									Urine		Hospital
SAMN39949528	RIVM_C055473_dorado	Klebsiella pneumoniae	RIVM_C055473_dorado	RIVM	Netherlands		147						7682	Swab		Hospital	blaOXA-48	33
SAMN39949529	RIVM_C055474_dorado	Escherichia coli	RIVM_C055474_dorado	RIVM	Netherlands		46	ST46 Cplx						Swab		Hospital	blaNDM-5	4
SAMN39949530	RIVM_C055607_dorado	Klebsiella pneumoniae	RIVM_C055607_dorado	RIVM	Netherlands		39						9144	Other material		Hospital	blaKPC-33	4
SAMN39949531	RIVM_C055608_dorado	Escherichia coli	RIVM_C055608_dorado	RIVM	Netherlands		998						24145	Swab		Hospital	blaKPC-3	2
SAMN39949532	RIVM_C055611_dorado	Klebsiella pneumoniae	RIVM_C055611_dorado	RIVM	Netherlands		147						7914	Other material		Hospital	blaNDM-1	4
SAMN39949533	RIVM_C055612_dorado	Pseudomonas aeruginosa	RIVM_C055612_dorado	RIVM	Netherlands		773							Other material	Screening	Hospital	blaNDM-1	33
SAMN39949534	RIVM_C055753_dorado	Acinetobacter baumannii	RIVM_C055753_dorado	RIVM	Netherlands								5647	Swab		Hospital	blaOXA-23,blaOXA-66	33
SAMN39949535	RIVM_C055763_dorado	Klebsiella pneumoniae	RIVM_C055763_dorado	RIVM	Netherlands		147						7736	Swab		Hospital	blaNDM-1	33
SAMN39949536	RIVM_C055766_dorado	Escherichia coli	RIVM_C055766_dorado	RIVM	Netherlands		13730						17838	Swab		Hospital	blaOXA-244	0.38
SAMN39949537	RIVM_C055767_dorado	Klebsiella pneumoniae	RIVM_C055767_dorado	RIVM	Netherlands		147						6126	Swab		General practitioner	blaNDM-1	4
SAMN39949538	RIVM_C055768_dorado	Escherichia coli	RIVM_C055768_dorado	RIVM	Netherlands		13730						17838	Swab		General practitioner	blaOXA-244	12
SAMN39949539	RIVM_C055769_dorado	Pseudomonas aeruginosa	RIVM_C055769_dorado	RIVM	Netherlands		308							Swab		Other	blaNDM-1	33
SAMN39949540	RIVM_C055770_dorado	Escherichia coli	RIVM_C055770_dorado	RIVM	Netherlands		131	ST131 Cplx					5375	Urine		Hospital	blaOXA-244	0.25
SAMN39949541	RIVM_C055773_dorado	Escherichia coli	RIVM_C055773_dorado	RIVM	Netherlands		405	ST405 Cplx					24235	Swab		Hospital	blaNDM-5	33
SAMN39949542	RIVM_C055777_dorado	Klebsiella pneumoniae	RIVM_C055777_dorado	RIVM	Netherlands		307						9158	Blood		Hospital	blaOXA-48	6
SAMN39949543	RIVM_C059143_dorado	Klebsiella pneumoniae	RIVM_C059143_dorado	RIVM	Netherlands		395						2247	Swab		Hospital	blaOXA-48	6
SAMN39949544	RIVM_C059144_dorado	Klebsiella pneumoniae	RIVM_C059144_dorado	RIVM	Netherlands		16						7716	Swab		Hospital	blaOXA-181	0.25
SAMN39949545	RIVM_C059149_dorado	Pseudomonas aeruginosa	RIVM_C059149_dorado	RIVM	Netherlands									Urine		Hospital
SAMN39949546	RIVM_C059150_dorado	Escherichia coli	RIVM_C059150_dorado	RIVM	Netherlands		131	ST131 Cplx					24493	Urine		General practitioner	blaOXA-48	0.75
SAMN39949547	RIVM_C059151_dorado	Escherichia coli	RIVM_C059151_dorado	RIVM	Netherlands		127						21750	Swab		Hospital	blaOXA-48	0.19
SAMN39949548	RIVM_C059152_dorado	Escherichia coli	RIVM_C059152_dorado	RIVM	Netherlands		127						21750	Swab		Hospital	blaOXA-48	0.125
SAMN39949549	RIVM_C059181_dorado	Acinetobacter baumannii	RIVM_C059181_dorado	RIVM	Netherlands								6879	Swab	Screening	Hospital	blaOXA-23	33
SAMN39949550	RIVM_C059185_dorado	Escherichia coli	RIVM_C059185_dorado	RIVM	Netherlands		90	ST23 Cplx					24354	Blood		Hospital	blaNDM-5	3
SAMN39949551	RIVM_C059186_dorado	Klebsiella pneumoniae	RIVM_C059186_dorado	RIVM	Netherlands		307						5786	Urine		Other	blaKPC-3	0.75
SAMN39949552	RIVM_C059187_dorado	Providencia stuartii	RIVM_C059187_dorado	RIVM	Netherlands									Urine		Hospital	blaNDM-1	0.75
SAMN39949553	RIVM_C059189_dorado	Klebsiella pneumoniae	RIVM_C059189_dorado	RIVM	Netherlands		36						9427	Faeces		General practitioner	blaKPC-3	4
SAMN39949554	RIVM_C059193_dorado	Escherichia coli	RIVM_C059193_dorado	RIVM	Netherlands		1277						24448	Urine		Hospital	blaNDM-1	0.5
SAMN39949555	RIVM_C059194_dorado	Klebsiella pneumoniae	RIVM_C059194_dorado	RIVM	Netherlands		23						1370	Wound		Hospital	blaNDM-1,blaOXA-48	33
SAMN39949556	RIVM_C059195_dorado	Klebsiella pneumoniae	RIVM_C059195_dorado	RIVM	Netherlands		395						7738	Swab		Hospital	blaNDM-1	24
SAMN39949557	RIVM_C059196_dorado	Escherichia coli	RIVM_C059196_dorado	RIVM	Netherlands		46	ST46 Cplx					24898	Swab		Hospital	blaNDM-5	33
SAMN39949558	RIVM_C059197_dorado	Escherichia coli	RIVM_C059197_dorado	RIVM	Netherlands		88	ST23 Cplx					24449	Swab		Hospital	blaOXA-181	0.094
SAMN39949559	RIVM_C059199_dorado	Klebsiella pneumoniae	RIVM_C059199_dorado	RIVM	Netherlands		3712						9428	Urine		Hospital	blaOXA-181	0.25
SAMN39949560	RIVM_C059203_dorado	Pseudomonas aeruginosa	RIVM_C059203_dorado	RIVM	Netherlands									Urine		Hospital
SAMN39949561	RIVM_C059204_dorado	Escherichia coli	RIVM_C059204_dorado	RIVM	Netherlands		167	ST10 Cplx					24494	Urine		Hospital	blaNDM-19	33
SAMN39949562	RIVM_C059206_dorado	Enterobacter cloacae	RIVM_C059206_dorado	RIVM	Netherlands		407							Swab		Hospital	blaNDM-1	1.5
SAMN39949563	RIVM_C059207_dorado	Escherichia coli	RIVM_C059207_dorado	RIVM	Netherlands		410	ST23 Cplx					24450	Swab		Hospital	blaOXA-48	0.125
SAMN39949564	RIVM_C059208_dorado	Pseudomonas aeruginosa	RIVM_C059208_dorado	RIVM	Netherlands		773							Wound		Hospital	blaNDM-1	33
SAMN39949565	RIVM_C059209_dorado	Pseudomonas aeruginosa	RIVM_C059209_dorado	RIVM	Netherlands		1047							Swab		Hospital	Not found or incomplete	33
SAMN39949566	RIVM_C059212_dorado	Citrobacter freundii	RIVM_C059212_dorado	RIVM	Netherlands		22							Wound		Hospital	blaNDM-7	24
SAMN39949567	RIVM_C059215_dorado	Raoultella ornithinolytica	RIVM_C059215_dorado	RIVM	Netherlands									Swab		Hospital	blaOXA-181	0.094
SAMN39949568	RIVM_C059273_dorado	Klebsiella pneumoniae	RIVM_C059273_dorado	RIVM	Netherlands		39						9144	Swab		Hospital	blaKPC-33	1.5
SAMN39949569	RIVM_C059274_dorado	Citrobacter freundii	RIVM_C059274_dorado	RIVM	Netherlands		534							Urine		Hospital	blaOXA-181	0.5
SAMN39949570	RIVM_C059278_dorado	Klebsiella pneumoniae	RIVM_C059278_dorado	RIVM	Netherlands								2247	Urine	Clinical	Hospital	blaNDM-1,blaOXA-48	33
SAMN39949571	RIVM_C059284_dorado	Escherichia coli	RIVM_C059284_dorado	RIVM	Netherlands		38	ST38 Cplx					8097	Swab		Hospital	blaOXA-48	0.25
SAMN39949572	RIVM_C059295_dorado	Citrobacter freundii	RIVM_C059295_dorado	RIVM	Netherlands		22							Swab			blaNDM-5	32
SAMN39949573	RIVM_C059297_dorado	Klebsiella pneumoniae	RIVM_C059297_dorado	RIVM	Netherlands		258						162	Swab		General practitioner	blaKPC-3	33
SAMN39949574	RIVM_C059300_dorado	Enterobacter cloacae	RIVM_C059300_dorado	RIVM	Netherlands									Urine		Hospital	Not found or incomplete	0.125
SAMN39949575	RIVM_C059301_dorado	Klebsiella pneumoniae	RIVM_C059301_dorado	RIVM	Netherlands		16						8742	Urine		General practitioner	blaNDM-5	33
SAMN39949576	RIVM_C059305_dorado	Acinetobacter baumannii	RIVM_C059305_dorado	RIVM	Netherlands		1100						6877	Swab		Hospital	Not found or incomplete	12
SAMN39949577	RIVM_C059306_dorado	Escherichia coli	RIVM_C059306_dorado	RIVM	Netherlands		58	ST155 Cplx					24619	Urine		General practitioner	blaOXA-244	0.064
SAMN39949578	RIVM_C059307_dorado	Raoultella ornithinolytica	RIVM_C059307_dorado	RIVM	Netherlands									Swab		Hospital	blaOXA-181	1.5
SAMN39949579	RIVM_C059313_dorado	Klebsiella pneumoniae	RIVM_C059313_dorado	RIVM	Netherlands		4399						9466	Swab		Hospital	blaOXA-48	0.25
SAMN39949580	RIVM_C059314_dorado	Escherichia coli	RIVM_C059314_dorado	RIVM	Netherlands		155	ST155 Cplx					24700	Swab		Hospital	blaOXA-48	0.25
SAMN39949581	RIVM_C059315_dorado	Enterobacter cloacae	RIVM_C059315_dorado	RIVM	Netherlands		121							Swab		Hospital	blaOXA-48	0.5
SAMN39949582	RIVM_C059316_dorado	Klebsiella pneumoniae	RIVM_C059316_dorado	RIVM	Netherlands		147						2950	Swab		Other	blaNDM-1	4
SAMN39949583	RIVM_C059318_dorado	Klebsiella pneumoniae	RIVM_C059318_dorado	RIVM	Netherlands		147						7682	Swab		Hospital	blaNDM-1,blaOXA-48	33
SAMN39949584	RIVM_C059321_dorado	Enterobacter cloacae	RIVM_C059321_dorado	RIVM	Netherlands		121							Swab		Hospital	blaOXA-48	1.5
SAMN39949585	RIVM_C059323_dorado	Citrobacter freundii	RIVM_C059323_dorado	RIVM	Netherlands		22							Swab		Hospital	blaNDM-7	33
SAMN39949586	RIVM_C059325_dorado	Klebsiella pneumoniae	RIVM_C059325_dorado	RIVM	Netherlands		111						9491	Swab		Hospital	blaNDM-1	0.75
SAMN39949587	RIVM_C059326_dorado	Pseudomonas aeruginosa	RIVM_C059326_dorado	RIVM	Netherlands		773							Swab		Hospital	blaNDM-1	33
SAMN39949588	RIVM_C059329_dorado	Escherichia coli	RIVM_C059329_dorado	RIVM	Netherlands		410	ST23 Cplx					13320	Swab		General practitioner	blaNDM-5,blaOXA-181	32
SAMN39949589	RIVM_C059330_dorado	Klebsiella pneumoniae	RIVM_C059330_dorado	RIVM	Netherlands		661						9532	Swab		Hospital	blaOXA-48	8
SAMN39949590	RIVM_C059331_dorado	Citrobacter freundii	RIVM_C059331_dorado	RIVM	Netherlands		111							Swab		Hospital	blaOXA-48	0.125
SAMN39949591	RIVM_C059332_dorado	Proteus mirabilis	RIVM_C059332_dorado	RIVM	Netherlands									Swab		Hospital	blaNDM-1	0.19
SAMN39949592	RIVM_C059460_dorado	Klebsiella pneumoniae	RIVM_C059460_dorado	RIVM	Netherlands		307						2614	Swab		Hospital	blaNDM-7	8
SAMN39949593	RIVM_C059464_dorado	Klebsiella pneumoniae	RIVM_C059464_dorado	RIVM	Netherlands		231						9531	Swab		Hospital	blaOXA-232	32
SAMN39949594	RIVM_C059465_dorado	Pseudomonas aeruginosa	RIVM_C059465_dorado	RIVM	Netherlands		773							Urine	Clinical	Hospital	blaNDM-1	33
SAMN39949595	RIVM_C059466_dorado	Escherichia coli	RIVM_C059466_dorado	RIVM	Netherlands		10	ST10 Cplx					24855	Urine		Hospital	blaOXA-244	1.5
SAMN39949596	RIVM_C059467_dorado	Escherichia coli	RIVM_C059467_dorado	RIVM	Netherlands		69	ST69 Cplx					24856	Swab		General practitioner	blaOXA-244	0.38
SAMN39949597	RIVM_C059468_dorado	Enterobacter cloacae	RIVM_C059468_dorado	RIVM	Netherlands		56							Urine		Hospital	Not found or incomplete	0.25
SAMN39949598	RIVM_C059473_dorado	Escherichia coli	RIVM_C059473_dorado	RIVM	Netherlands		10	ST10 Cplx					24857	Other material		Hospital	blaNDM-1	8
SAMN39949599	RIVM_C059478_dorado	Escherichia coli	RIVM_C059478_dorado	RIVM	Netherlands		127						21750	Swab		Other	blaOXA-48	0.38
SAMN39949600	RIVM_C059479_dorado	Escherichia coli	RIVM_C059479_dorado	RIVM	Netherlands		4450						24897	Swab		Hospital	blaOXA-244	0.75
SAMN39949601	RIVM_C059493_dorado	Pseudomonas aeruginosa	RIVM_C059493_dorado	RIVM	Netherlands		654							Other material		Hospital	blaNDM-1	33
SAMN39949602	RIVM_M096462_dorado	Staphylococcus aureus	RIVM_M096462_dorado	RIVM	Netherlands	GG0398	398		MC0398	MT0572	mecA	Vc(5C2&5)		Swab	Screening	Hospital
SAMN39949603	RIVM_M096676_dorado	Staphylococcus aureus	RIVM_M096676_dorado	RIVM	Netherlands	GG0022			MC0022	MT0489	mecA	IVa(2B)		Swab	Screening	Other
SAMN39949604	RIVM_M096678_dorado	Staphylococcus aureus	RIVM_M096678_dorado	RIVM	Netherlands	GG0006	6	CC5	MC1933	MT2092	mecA	IVa(2B)		Swab	Screening	Hospital
SAMN39949605	RIVM_M096693_dorado	Staphylococcus aureus	RIVM_M096693_dorado	RIVM	Netherlands	GG0001	1	CC1	MC0001	MT0149	mecA	IVa(2B)		Wound	Clinical	Hospital
SAMN39949606	RIVM_M096715_dorado	Staphylococcus aureus	RIVM_M096715_dorado	RIVM	Netherlands	GG0006	6	CC5	MC0008	MT6066	mecA	IVa(2B)		Swab	Screening	Hospital
SAMN39949607	RIVM_M096716_dorado	Staphylococcus aureus	RIVM_M096716_dorado	RIVM	Netherlands	GG0008	8	CC8	MC0008	MT0008	mecA	IVa(2B)		Swab	Screening	Hospital
SAMN39949608	RIVM_M096728_dorado	Staphylococcus aureus	RIVM_M096728_dorado	RIVM	Netherlands	GG0005	5	CC5	MC0005	MT2392	mecA	IVa(2B)		Blood	Clinical	Hospital
SAMN39949609	RIVM_M096729_dorado	Staphylococcus aureus	RIVM_M096729_dorado	RIVM	Netherlands	GG0006	6	CC5	MC1933	MT2092	mecA	IVa(2B)		Swab	Screening	Hospital
SAMN39949610	RIVM_M096730_dorado	Staphylococcus aureus	RIVM_M096730_dorado	RIVM	Netherlands	GG0361	672		MC0674	MT3691	mecA	V(5C2&5)		Swab	Screening	Hospital
SAMN39949611	RIVM_M096740_dorado	Staphylococcus aureus	RIVM_M096740_dorado	RIVM	Netherlands	GG0008	923	CC8	MC0008	MT2510	mecA	IVa(2B)		Swab	Screening	Hospital
SAMN39949612	RIVM_M096747_dorado	Staphylococcus aureus	RIVM_M096747_dorado	RIVM	Netherlands	GG0005	5	CC5	MC0005	MT1334	mecA	IVc(2B)		Swab	Screening	Hospital
SAMN39949613	RIVM_M096750_dorado	Staphylococcus aureus	RIVM_M096750_dorado	RIVM	Netherlands	GG0398	398		MC0398	MT0398	mecA	Vc(5C2&5)		Swab	Screening	Hospital
SAMN39949614	RIVM_M096758_dorado	Staphylococcus aureus	RIVM_M096758_dorado	RIVM	Netherlands	GG0005	5	CC5	MC0005	MT6494	mecA	VI(4B)		Swab	Screening	General practitioner
SAMN39949615	RIVM_M096793_dorado	Staphylococcus aureus	RIVM_M096793_dorado	RIVM	Netherlands	GG0015	1535	CC15	MC0015	MT0184	mecA	V(5C2) with following gene complexes: ccr class 5 and mec class C2		Other material	Unknown	Hospital
SAMN39949616	RIVM_M096836_dorado	Staphylococcus aureus	RIVM_M096836_dorado	RIVM	Netherlands	GG0398	398		MC0398	MT0572	mecA	Vc(5C2&5)		Swab	Screening	Hospital
SAMN39949617	RIVM_M096863_dorado	Staphylococcus aureus	RIVM_M096863_dorado	RIVM	Netherlands	GG0001	1	CC1	MC0001	MT0222	mecA	IVa(2B)		Wound	Clinical	General practitioner
SAMN39949618	RIVM_M096976_dorado	Staphylococcus aureus	RIVM_M096976_dorado	RIVM	Netherlands	GG0005	5	CC5	MC0005	MT6024	mecA	IVc(2B)		Swab	Screening	Hospital
SAMN39949619	RIVM_M096988_dorado	Staphylococcus aureus	RIVM_M096988_dorado	RIVM	Netherlands	GG0088	88		Behoort niet tot een complex	MT2845	mecA	IVa(2B)		Blood	Clinical	Hospital
SAMN39949620	RIVM_M096997_dorado	Staphylococcus aureus	RIVM_M096997_dorado	RIVM	Netherlands	GG0008	8	CC8	MC0008	MT1694	mecA	IVa(2B)		Swab	Screening	Hospital
SAMN39949621	RIVM_M097013_dorado	Staphylococcus aureus	RIVM_M097013_dorado	RIVM	Netherlands	GG0152	152		Behoort niet tot een complex	MT0444	mecA	V(5C2) with following gene complexes: ccr class 5 and mec class C2		Pus	Clinical	General practitioner
SAMN39949622	RIVM_M097021_dorado	Staphylococcus aureus	RIVM_M097021_dorado	RIVM	Netherlands	GG0130	130		MC0429	MT1717	mecC	XI(8E)		Swab	Screening	General practitioner
SAMN39949623	RIVM_M097026_dorado	Staphylococcus aureus	RIVM_M097026_dorado	RIVM	Netherlands	GG0006	6	CC5	MC0008	MT6332	mecA	IVa(2B)		Swab	Screening	Hospital
SAMN39949624	RIVM_M097036_dorado	Staphylococcus aureus	RIVM_M097036_dorado	RIVM	Netherlands	GG0008	8	CC8	MC0008	MT0008	mecA	VI(4B)		Blood	Clinical	Hospital
SAMN39949625	RIVM_M097040_dorado	Staphylococcus aureus	RIVM_M097040_dorado	RIVM	Netherlands	GG0361	672		MC0674	MT5686	mecA	V(5C2&5)		Swab	Screening	Hospital
SAMN39949626	RIVM_M097043_dorado	Staphylococcus aureus	RIVM_M097043_dorado	RIVM	Netherlands	GG0088	88		Behoort niet tot een complex	MT2845	mecA	IVa(2B)		Swab	Screening	Hospital
SAMN39949627	RIVM_M097044_dorado	Staphylococcus aureus	RIVM_M097044_dorado	RIVM	Netherlands	GG0059	59		MC0621	MT0621	mecA	Vb(5C2&5)		Pus	Clinical	Hospital
SAMN39949628	RIVM_M097050_dorado	Staphylococcus aureus	RIVM_M097050_dorado	RIVM	Netherlands	GG0001	1	CC1	MC0001	MT0149	mecA	IVa(2B)		Swab	Screening	Hospital
SAMN39949629	RIVM_M097054_dorado	Staphylococcus aureus	RIVM_M097054_dorado	RIVM	Netherlands	GG0361	672		Behoort niet tot een complex	MT6781	mecA	IVa(2B)		Blood	Clinical	Hospital
SAMN39949630	RIVM_M097114_dorado	Staphylococcus aureus	RIVM_M097114_dorado	RIVM	Netherlands	GG1153	1153	CC97	Behoort niet tot een complex	MT5325	mecA	V(5C2)		Swab	Screening	Hospital
SAMN39949631	RIVM_M097118_dorado	Staphylococcus aureus	RIVM_M097118_dorado	RIVM	Netherlands	GG0006	6	CC5	MC1933	MT5492	mecA	IVa(2B)		Wound	Clinical	Other
SAMN39949632	RIVM_M097124_dorado	Staphylococcus aureus	RIVM_M097124_dorado	RIVM	Netherlands	GG0361	672		MC0674	MT3691	mecA	V(5C2&5)		Swab	Screening	Hospital
SAMN39949633	RIVM_M097125_dorado	Staphylococcus aureus	RIVM_M097125_dorado	RIVM	Netherlands	GG0008	630	CC8	MC0008	MT1056	mecA	V(5C2) with following gene complexes: ccr class 5 and mec class C2		Swab	Screening	General practitioner
SAMN39949634	RIVM_M097133_dorado	Staphylococcus aureus	RIVM_M097133_dorado	RIVM	Netherlands	GG0005	225	CC5	MC0005	MT0130	mecA	II(2A)		Sputum	Clinical	Hospital
SAMN39949635	RIVM_M097142_dorado	Staphylococcus aureus	RIVM_M097142_dorado	RIVM	Netherlands	GG0006	6	CC5	MC0008	MT6866	mecA	IVa(2B)		Other material	Unknown	Hospital
SAMN39949636	RIVM_M097146_dorado	Staphylococcus aureus	RIVM_M097146_dorado	RIVM	Netherlands	GG0001	1	CC1	MC0001	MT0149	mecA	IVa(2B)		Swab	Screening	Other
SAMN39949637	RIVM_M097148_dorado	Staphylococcus aureus	RIVM_M097148_dorado	RIVM	Netherlands	GG0015	1535	CC15	MC0015	MT0901	mecA	V(5C2) with following gene complexes: ccr class 5 and mec class C2		Swab	Screening	Hospital
SAMN39949638	RIVM_M097149_dorado	Staphylococcus aureus	RIVM_M097149_dorado	RIVM	Netherlands	GG0361	672		Behoort niet tot een complex	MT5497	mecA	V(5C2) with following gene complexes: ccr class 5 and mec class C2		Swab	Screening	Hospital
SAMN39949639	RIVM_M097153_dorado	Staphylococcus aureus	RIVM_M097153_dorado	RIVM	Netherlands	GG0088	88		Behoort niet tot een complex	MT7276	mecA	V(5C2&5)		Swab	Screening	Other
SAMN39949640	RIVM_M097158_dorado	Staphylococcus aureus	RIVM_M097158_dorado	RIVM	Netherlands	GG0022	22	CC22	MC0022	MT0488	mecA	IVc(2B)		Other material	Unknown	Hospital
SAMN39949641	RIVM_M097170_dorado	Staphylococcus aureus	RIVM_M097170_dorado	RIVM	Netherlands	GG0080	80		MC0080	MT0080	mecA	IVc(2B)		Blood	Clinical	Hospital
SAMN39949642	RIVM_M097188_dorado	Staphylococcus aureus	RIVM_M097188_dorado	RIVM	Netherlands	GG0361	672		MC0080-NC	MT7300	mecA	IVa(2B)		Swab	Screening	Hospital
SAMN39949643	RIVM_M097189_dorado	Staphylococcus aureus	RIVM_M097189_dorado	RIVM	Netherlands	GG0001	1	CC1	MC0001	MT0221	mecA	IVa(2B)		Swab	Screening	General practitioner
SAMN39949644	RIVM_M097203_dorado	Staphylococcus aureus	RIVM_M097203_dorado	RIVM	Netherlands	GG0398	398		MC0398	MT5578	mecA	IVa(2B)		Urine	Clinical	Hospital
SAMN39949645	RIVM_M097208_dorado	Staphylococcus aureus	RIVM_M097208_dorado	RIVM	Netherlands	GG0005	4204	CC5	MC0005	MT0031	mecA	IVc(2B)		Swab	Screening	Hospital
SAMN39949646	RIVM_M098039_dorado	Staphylococcus aureus	RIVM_M098039_dorado	RIVM	Netherlands	GG0022	22	CC22	MC0022	MT0491	mecA	IVa(2B)		Swab	Screening	Hospital
SAMN39949647	RIVM_M099472_dorado	Staphylococcus aureus	RIVM_M099472_dorado	RIVM	Netherlands	GG0121	121	CC121	MC0030	MT4627	mecA	V(5C2&5)		Other material	Unknown	General practitioner
SAMN39949648	RIVM_M099556_dorado	Staphylococcus aureus	RIVM_M099556_dorado	RIVM	Netherlands	GG0121	121	CC121	MC0030	MT4627	mecA	V(5C2&5)		Pus	Clinical	General practitioner
SAMN39949649	RIVM_M099591_dorado	Staphylococcus aureus	RIVM_M099591_dorado	RIVM	Netherlands	GG0121	121	CC121	MC0030	MT4627	mecA	V(5C2&5)		Other material	Unknown	General practitioner
SAMN39949650	RIVM_M099697_dorado	Staphylococcus aureus	RIVM_M099697_dorado	RIVM	Netherlands	GG0121	121	CC121	MC0030	MT4627	mecA	V(5C2&5)		Wound	Clinical	General practitioner
SAMN39949651	RIVM_M099733_dorado	Staphylococcus aureus	RIVM_M099733_dorado	RIVM	Netherlands	GG0121	121	CC121	MC0030	MT4627	mecA	V(5C2&5)		Pus	Clinical	General practitioner
SAMN39949652	RIVM_M099734_dorado	Staphylococcus aureus	RIVM_M099734_dorado	RIVM	Netherlands	GG0121	121	CC121	MC0030	MT4627	mecA	V(5C2&5)		Pus	Clinical	General practitioner
SAMN39949653	RIVM_M099945_dorado	Staphylococcus aureus	RIVM_M099945_dorado	RIVM	Netherlands	GG0121	121	CC121	MC0030	MT4627	mecA	V(5C2&5)		Wound	Clinical	General practitioner
SAMN39949654	RIVM_M100148_dorado	Staphylococcus aureus	RIVM_M100148_dorado	RIVM	Netherlands	GG0121	121	CC121	MC0030	MT4627	mecA	V(5C2&5)		Pus	Clinical	General practitioner
SAMN39949655	RIVM_M100215_dorado	Staphylococcus aureus	RIVM_M100215_dorado	RIVM	Netherlands	GG0121	121	CC121	MC0030	MT4627	mecA	V(5C2&5)		Other material	Unknown	General practitioner
SAMN39949656	RIVM_M100248_dorado	Staphylococcus aureus	RIVM_M100248_dorado	RIVM	Netherlands	GG0121	121	CC121	MC0030	MT4627	mecA	V(5C2&5)		Wound	Clinical	General practitioner
SAMN39949657	RIVM_M100299_dorado	Staphylococcus aureus	RIVM_M100299_dorado	RIVM	Netherlands	GG0121	121	CC121	MC0030	MT4627	mecA	V(5C2&5)		Wound	Clinical	General practitioner
SAMN39949658	RIVM_M100329_dorado	Staphylococcus aureus	RIVM_M100329_dorado	RIVM	Netherlands	GG0121	121	CC121	MC0030	MT4627	mecA	V(5C2&5)		Wound	Clinical	General practitioner
SAMN39949659	RIVM_M100346_dorado	Staphylococcus aureus	RIVM_M100346_dorado	RIVM	Netherlands	GG0121	121	CC121	MC0030	MT4627	mecA	V(5C2&5)		Other material	Unknown	General practitioner
SAMN39949660	RIVM_M100394_dorado	Staphylococcus aureus	RIVM_M100394_dorado	RIVM	Netherlands	GG0121	121	CC121	MC0030	MT4627	mecA	V(5C2&5)		Wound	Clinical	General practitioner
SAMN39949661	RIVM_M100430_dorado	Staphylococcus aureus	RIVM_M100430_dorado	RIVM	Netherlands	GG0121	121	CC121	MC0030	MT4627	mecA	V(5C2&5)		Wound	Clinical	General practitioner
SAMN39949662	RIVM_M100481_dorado	Staphylococcus aureus	RIVM_M100481_dorado	RIVM	Netherlands	GG0121	121	CC121	MC0030	MT4627	mecA	V(5C2&5)		Other material	Unknown	General practitioner
SAMN39949663	RIVM_M100501_dorado	Staphylococcus aureus	RIVM_M100501_dorado	RIVM	Netherlands	GG0121	121	CC121	MC0030	MT4627	mecA	V(5C2&5)		Other material	Unknown	Other
SAMN39949664	RIVM_M100520_dorado	Staphylococcus aureus	RIVM_M100520_dorado	RIVM	Netherlands	GG0121	121	CC121	MC0030	MT4627	mecA	V(5C2&5)		Other material	Unknown	General practitioner
SAMN39949665	RIVM_M100657_dorado	Staphylococcus aureus	RIVM_M100657_dorado	RIVM	Netherlands	GG0121	121	CC121	MC0030	MT4627	mecA	V(5C2&5)		Other material	Unknown	General practitioner
SAMN39949666	RIVM_M100672_dorado	Staphylococcus aureus	RIVM_M100672_dorado	RIVM	Netherlands	GG0121	121	CC121	MC0030	MT4627	mecA	V(5C2&5)		Wound	Clinical	General practitioner
SAMN39949667	RIVM_M100707_dorado	Staphylococcus aureus	RIVM_M100707_dorado	RIVM	Netherlands	GG0121	121	CC121	MC0030	MT4627	mecA	V(5C2&5)		Other material	Unknown	General practitioner
SAMN39949668	RIVM_M100709_dorado	Staphylococcus aureus	RIVM_M100709_dorado	RIVM	Netherlands	GG0121	121	CC121	MC0030	MT4627	mecA	V(5C2&5)		Wound	Clinical	General practitioner
SAMN39949669	RIVM_M100719_dorado	Staphylococcus aureus	RIVM_M100719_dorado	RIVM	Netherlands	GG0121	121	CC121	MC0030	MT4627	mecA	V(5C2&5)		Wound	Clinical	General practitioner
SAMN39949670	RIVM_M101423_dorado	Staphylococcus aureus	RIVM_M101423_dorado	RIVM	Netherlands	GG0121	121	CC121	MC0030	MT4627	mecA	V(5C2&5)		Other material	Unknown	General practitioner
SAMN39949671	RIVM_C047430_rerio	Klebsiella pneumoniae	RIVM_C047430_rerio	RIVM	Netherlands		147						7682	Swab		Hospital	blaNDM-1,blaOXA-48	33
SAMN39949672	RIVM_C048187_rerio	Klebsiella pneumoniae	RIVM_C048187_rerio	RIVM	Netherlands		1418						3489	Swab		Hospital	blaOXA-181	1
SAMN39949673	RIVM_C048193_rerio	Proteus mirabilis	RIVM_C048193_rerio	RIVM	Netherlands									Other material		Hospital	blaNDM-1	0.75
SAMN39949674	RIVM_C048206_rerio	Escherichia coli	RIVM_C048206_rerio	RIVM	Netherlands		167	ST10 Cplx					16598	Swab		Hospital	blaNDM-5	4
SAMN39949675	RIVM_C048208_rerio	Escherichia coli	RIVM_C048208_rerio	RIVM	Netherlands		617	ST10 Cplx					16605	Swab		Hospital	blaNDM-5	1.5
SAMN39949676	RIVM_C048214_rerio	Klebsiella pneumoniae	RIVM_C048214_rerio	RIVM	Netherlands		147						7736	Urine		Hospital	blaNDM-1	6
SAMN39949677	RIVM_C048217_rerio	Escherichia coli	RIVM_C048217_rerio	RIVM	Netherlands		405	ST405 Cplx					16603	Swab		Hospital	blaNDM-5	6
SAMN39949678	RIVM_C048218_rerio	Klebsiella pneumoniae	RIVM_C048218_rerio	RIVM	Netherlands		395							Swab		Hospital	blaOXA-48	32
SAMN39949679	RIVM_C048221_rerio	Escherichia coli	RIVM_C048221_rerio	RIVM	Netherlands		131	ST131 Cplx					16604	Urine		General practitioner	blaOXA-244	1.5
SAMN39949680	RIVM_C048222_rerio	Klebsiella pneumoniae	RIVM_C048222_rerio	RIVM	Netherlands		395						7997	Wound		Hospital	blaOXA-244	12
SAMN39949681	RIVM_C048232_rerio	Enterobacter cloacae	RIVM_C048232_rerio	RIVM	Netherlands		421							Swab		Hospital	blaVIM-1	0.5
SAMN39949682	RIVM_C048637_rerio	Acinetobacter baumannii	RIVM_C048637_rerio	RIVM	Netherlands		732						5614	Swab	Screening	Hospital	blaOXA-23,blaOXA-378	33
SAMN39949683	RIVM_C048646_rerio	Klebsiella pneumoniae	RIVM_C048646_rerio	RIVM	Netherlands		2096							Swab		Hospital	blaOXA-232	33
SAMN39949684	RIVM_C048651_rerio	Pseudomonas aeruginosa	RIVM_C048651_rerio	RIVM	Netherlands		235							Swab		General practitioner	blaGES-5	33
SAMN39949685	RIVM_C048671_rerio	Acinetobacter baumannii	RIVM_C048671_rerio	RIVM	Netherlands		546						5615	Swab		Hospital	blaOXA-23,blaOXA-66	33
SAMN39949686	RIVM_C048678_rerio	Proteus mirabilis	RIVM_C048678_rerio	RIVM	Netherlands									Urine		Hospital	blaNDM-1	33
SAMN39949687	RIVM_C048694_rerio	Escherichia coli	RIVM_C048694_rerio	RIVM	Netherlands		131	ST131 Cplx					13569	Swab		Hospital	blaOXA-244	0.75
SAMN39949688	RIVM_C048714_rerio	Klebsiella pneumoniae	RIVM_C048714_rerio	RIVM	Netherlands		395						1163	Swab		Hospital	blaNDM-5	33
SAMN39949689	RIVM_C048758_rerio	Providencia stuartii	RIVM_C048758_rerio	RIVM	Netherlands									Pus		Hospital	blaNDM-1	4
SAMN39949690	RIVM_C048765_rerio	Klebsiella pneumoniae	RIVM_C048765_rerio	RIVM	Netherlands		307							Swab		Hospital	blaKPC-2	16
SAMN39949691	RIVM_C048766_rerio	Escherichia coli	RIVM_C048766_rerio	RIVM	Netherlands		617	ST10 Cplx					17448	Swab		Hospital	blaNDM-5	33
SAMN39949692	RIVM_C048768_rerio	Escherichia coli	RIVM_C048768_rerio	RIVM	Netherlands		167	ST10 Cplx					17447	Swab		Hospital	blaNDM-5	33
SAMN39949693	RIVM_C048771_rerio	Escherichia coli	RIVM_C048771_rerio	RIVM	Netherlands		1317						17449	Swab		Hospital	blaKPC-3	0.38
SAMN39949694	RIVM_C049097_rerio	Pseudomonas aeruginosa	RIVM_C049097_rerio	RIVM	Netherlands		773							Swab	Screening	Hospital	blaNDM-1	33
SAMN39949695	RIVM_C050075_rerio	Klebsiella pneumoniae	RIVM_C050075_rerio	RIVM	Netherlands		16						3451	Urine		Hospital	blaNDM-5,blaOXA-181	33
SAMN39949696	RIVM_C050090_rerio	Acinetobacter baumannii	RIVM_C050090_rerio	RIVM	Netherlands		195						5645	Sputum	Clinical	Hospital	blaOXA-23,blaOXA-66	33
SAMN39949697	RIVM_C050098_rerio	Klebsiella pneumoniae	RIVM_C050098_rerio	RIVM	Netherlands		147						7736	Swab		Hospital	blaNDM-1	33
SAMN39949698	RIVM_C050118_rerio	Klebsiella pneumoniae	RIVM_C050118_rerio	RIVM	Netherlands		395						7510	Wound		Hospital	blaOXA-48	32
SAMN39949699	RIVM_C050119_rerio	Klebsiella pneumoniae	RIVM_C050119_rerio	RIVM	Netherlands		147						7682	Swab		Hospital	blaNDM-1,blaOXA-48	33
SAMN39949700	RIVM_C050120_rerio	Escherichia coli	RIVM_C050120_rerio	RIVM	Netherlands		405	ST405 Cplx					15201	Swab		Hospital	blaKPC-2	32
SAMN39949701	RIVM_C050122_rerio	Escherichia coli	RIVM_C050122_rerio	RIVM	Netherlands		361						18195	Swab		Hospital	blaKPC-3,blaNDM-5	33
SAMN39949702	RIVM_C050123_rerio	Klebsiella pneumoniae	RIVM_C050123_rerio	RIVM	Netherlands		15							Swab		Hospital	blaKPC-2,blaNDM-1	33
SAMN39949703	RIVM_C050124_rerio	Pseudomonas aeruginosa	RIVM_C050124_rerio	RIVM	Netherlands		773							Swab	Screening	Hospital	blaNDM-1	32
SAMN39949704	RIVM_C050125_rerio	Klebsiella pneumoniae	RIVM_C050125_rerio	RIVM	Netherlands		395						7510	Swab		Hospital	blaOXA-48	32
SAMN39949705	RIVM_C050131_rerio	Klebsiella pneumoniae	RIVM_C050131_rerio	RIVM	Netherlands		5471							Blood		Hospital	Not found or incomplete	0.19
SAMN39949706	RIVM_C050134_rerio	Citrobacter freundii	RIVM_C050134_rerio	RIVM	Netherlands		20							Swab		Hospital	blaNDM-1	3
SAMN39949707	RIVM_C050138_rerio	Enterobacter cloacae	RIVM_C050138_rerio	RIVM	Netherlands		1709							Urine		Hospital	Not found or incomplete	33
SAMN39949708	RIVM_C050142_rerio	Enterobacter cloacae	RIVM_C050142_rerio	RIVM	Netherlands		32							Swab		Hospital	Not found or incomplete	8
SAMN39949709	RIVM_C050146_rerio	Klebsiella pneumoniae	RIVM_C050146_rerio	RIVM	Netherlands		147						7914	Swab		Hospital	blaNDM-1	33
SAMN39949710	RIVM_C050147_rerio	Klebsiella pneumoniae	RIVM_C050147_rerio	RIVM	Netherlands		39						7737	Swab		Hospital	blaKPC-2	33
SAMN39949711	RIVM_C050148_rerio	Escherichia coli	RIVM_C050148_rerio	RIVM	Netherlands		14870						18194	Swab		Hospital	blaNDM-5	33
SAMN39949712	RIVM_C050151_rerio	Klebsiella pneumoniae	RIVM_C050151_rerio	RIVM	Netherlands		39						7737	Swab		Hospital	blaKPC-2	33
SAMN39949713	RIVM_C050152_rerio	Escherichia coli	RIVM_C050152_rerio	RIVM	Netherlands		14870						18194	Swab		Hospital	blaNDM-5	33
SAMN39949714	RIVM_C050165_rerio	Escherichia coli	RIVM_C050165_rerio	RIVM	Netherlands		1						18134	Urine		General practitioner	blaOXA-48	0.38
SAMN39949715	RIVM_C050171_rerio	Klebsiella pneumoniae	RIVM_C050171_rerio	RIVM	Netherlands		147						7682	Swab		Hospital	blaNDM-1,blaOXA-48	33
SAMN39949716	RIVM_C050172_rerio	Klebsiella pneumoniae	RIVM_C050172_rerio	RIVM	Netherlands		39						7737	Wound		Hospital	blaKPC-2	33
SAMN39949717	RIVM_C050173_rerio	Escherichia coli	RIVM_C050173_rerio	RIVM	Netherlands		409						18132	Swab		Hospital	blaNDM-1	1
SAMN39949718	RIVM_C050178_rerio	Pseudomonas aeruginosa	RIVM_C050178_rerio	RIVM	Netherlands		111							Other material		Hospital	blaVIM-2	33
SAMN39949719	RIVM_C050191_rerio	Proteus mirabilis	RIVM_C050191_rerio	RIVM	Netherlands									Wound		Hospital	blaNDM-1	0.75
SAMN39949720	RIVM_C050227_rerio	Klebsiella oxytoca	RIVM_C050227_rerio	RIVM	Netherlands		168							Swab		Hospital	blaOXA-162	1
SAMN39949721	RIVM_C050329_rerio	Enterobacter cloacae	RIVM_C050329_rerio	RIVM	Netherlands		1053							Urine		Hospital	blaNDM-1	0.75
SAMN39949722	RIVM_C050332_rerio	Escherichia coli	RIVM_C050332_rerio	RIVM	Netherlands		648	ST648 Cplx					13627	Other material		Hospital	blaNDM-5	4
SAMN39949723	RIVM_C050405_rerio	Klebsiella pneumoniae	RIVM_C050405_rerio	RIVM	Netherlands		16						3451	Swab		Hospital	blaNDM-5,blaOXA-181	33
SAMN39949724	RIVM_C050406_rerio	Escherichia coli	RIVM_C050406_rerio	RIVM	Netherlands		2851						19785	Urine		Hospital	blaNDM-5,blaOXA-484	33
SAMN39949725	RIVM_C050422_rerio	Klebsiella pneumoniae	RIVM_C050422_rerio	RIVM	Netherlands		395						7168	Swab		General practitioner	blaNDM-5,blaOXA-48	33
SAMN39949726	RIVM_C050428_rerio	Klebsiella pneumoniae	RIVM_C050428_rerio	RIVM	Netherlands		2497							Swab		Hospital	blaNDM-1,blaOXA-232	33
SAMN39949727	RIVM_C050449_rerio	Pseudomonas nitroreducens	RIVM_C050449_rerio	RIVM	Netherlands									Faeces	Clinical	Hospital	blaVIM-2	16
SAMN39949728	RIVM_C050505_rerio	Klebsiella pneumoniae	RIVM_C050505_rerio	RIVM	Netherlands		395						7718	Sputum		Hospital	blaNDM-1,blaOXA-48	33
SAMN39949729	RIVM_C050506_rerio	Pseudomonas aeruginosa	RIVM_C050506_rerio	RIVM	Netherlands		654							Sputum		Hospital	blaVIM-2	33
SAMN39949730	RIVM_C050529_rerio	Pseudomonas aeruginosa	RIVM_C050529_rerio	RIVM	Netherlands		357							Other material	Screening	Hospital	blaNDM-1	33
SAMN39949731	RIVM_C050547_rerio	Escherichia coli	RIVM_C050547_rerio	RIVM	Netherlands		167	ST10 Cplx					23132	Swab		General practitioner	blaNDM-5	33
SAMN39949732	RIVM_C050562_rerio	Klebsiella pneumoniae	RIVM_C050562_rerio	RIVM	Netherlands		147						1206	Wound		Hospital	blaNDM-1	4
SAMN39949733	RIVM_C050564_rerio	Pseudomonas aeruginosa	RIVM_C050564_rerio	RIVM	Netherlands		new ST							Wound	Screening	Hospital	Not found or incomplete	33
SAMN39949734	RIVM_C050706_rerio	Klebsiella pneumoniae	RIVM_C050706_rerio	RIVM	Netherlands		147						7682	Swab		Hospital	blaNDM-1,blaOXA-48	33
SAMN39949735	RIVM_C050709_rerio	Escherichia coli	RIVM_C050709_rerio	RIVM	Netherlands		167	ST10 Cplx					21757	Swab	Screening	Hospital	blaOXA-244	3
SAMN39949736	RIVM_C050712_rerio	Klebsiella pneumoniae	RIVM_C050712_rerio	RIVM	Netherlands		383						8727	Swab	Screening	Hospital	blaNDM-1,blaOXA-48	33
SAMN39949737	RIVM_C050713_rerio	Pseudomonas aeruginosa	RIVM_C050713_rerio	RIVM	Netherlands		773							Swab	Screening	Hospital	blaNDM-1	33
SAMN39949738	RIVM_C050862_rerio	Escherichia coli	RIVM_C050862_rerio	RIVM	Netherlands		156	ST156 Cplx					22470	Swab		Hospital	blaOXA-244	0.5
SAMN39949739	RIVM_C050863_rerio	Acinetobacter baumannii	RIVM_C050863_rerio	RIVM	Netherlands		208						1612	Sputum		Hospital	blaOXA-23,blaOXA-66	33
SAMN39949740	RIVM_C050864_rerio	Escherichia coli	RIVM_C050864_rerio	RIVM	Netherlands		69	ST69 Cplx					8844	Swab		Hospital	blaOXA-244	33
SAMN39949741	RIVM_C051019_rerio	Klebsiella pneumoniae	RIVM_C051019_rerio	RIVM	Netherlands		395						8149	Swab		Hospital	blaNDM-1	8
SAMN39949742	RIVM_C051020_rerio	Escherichia coli	RIVM_C051020_rerio	RIVM	Netherlands		2851						22467	Swab		Hospital	blaNDM-5	32
SAMN39949743	RIVM_C051022_rerio	Citrobacter freundii	RIVM_C051022_rerio	RIVM	Netherlands		22							Swab		Other	blaNDM-5	8
SAMN39949744	RIVM_C051023_rerio	Pseudomonas aeruginosa	RIVM_C051023_rerio	RIVM	Netherlands		111							Urine		Hospital	blaVIM-2	33
SAMN39949745	RIVM_C051024_rerio	Providencia stuartii	RIVM_C051024_rerio	RIVM	Netherlands									Swab		Hospital	blaNDM-5	33
SAMN39949746	RIVM_C051025_rerio	Klebsiella pneumoniae	RIVM_C051025_rerio	RIVM	Netherlands		147						7828	Swab		Hospital	blaNDM-1	24
SAMN39949747	RIVM_C051028_rerio	Klebsiella pneumoniae	RIVM_C051028_rerio	RIVM	Netherlands		392						7230	Swab		Hospital	blaOXA-48	0.5
SAMN39949748	RIVM_C051029_rerio	Escherichia coli	RIVM_C051029_rerio	RIVM	Netherlands		131	ST131 Cplx					22955	Swab		Hospital	blaNDM-1	16
SAMN39949749	RIVM_C051238_rerio	Klebsiella pneumoniae	RIVM_C051238_rerio	RIVM	Netherlands		45							Swab		Hospital	blaVIM-1	1
SAMN39949750	RIVM_C051239_rerio	Escherichia coli	RIVM_C051239_rerio	RIVM	Netherlands		6027						22469	Swab		Hospital	blaVIM-1	0.25
SAMN39949751	RIVM_C051240_rerio	Klebsiella pneumoniae	RIVM_C051240_rerio	RIVM	Netherlands		395							Swab		Hospital	blaOXA-48	33
SAMN39949752	RIVM_C051241_rerio	Escherichia coli	RIVM_C051241_rerio	RIVM	Netherlands		361						18195	Swab		Hospital	blaKPC-3,blaNDM-5	32
SAMN39949753	RIVM_C051242_rerio	Klebsiella pneumoniae	RIVM_C051242_rerio	RIVM	Netherlands		395							Swab		Hospital	blaOXA-48	33
SAMN39949754	RIVM_C051246_rerio	Pseudomonas aeruginosa	RIVM_C051246_rerio	RIVM	Netherlands									Wound	Screening	Hospital	Not found or incomplete	33
SAMN39949755	RIVM_C051247_rerio	Klebsiella pneumoniae	RIVM_C051247_rerio	RIVM	Netherlands		23						8751	Wound		Hospital	blaNDM-1	33
SAMN39949756	RIVM_C051250_rerio	Klebsiella pneumoniae	RIVM_C051250_rerio	RIVM	Netherlands		147							Swab		Hospital	blaOXA-48	33
SAMN39949757	RIVM_C051251_rerio	Acinetobacter baumannii	RIVM_C051251_rerio	RIVM	Netherlands		231						5690	Wound	Screening	Hospital	blaOXA-23	33
SAMN39949758	RIVM_C051252_rerio	Acinetobacter baumannii	RIVM_C051252_rerio	RIVM	Netherlands		231						5690	Wound	Screening	Hospital	Not found or incomplete	0.5
SAMN39949759	RIVM_C051260_rerio	Klebsiella pneumoniae	RIVM_C051260_rerio	RIVM	Netherlands		2096						6653	Wound		Hospital	blaOXA-232	32
SAMN39949760	RIVM_C051261_rerio	Acinetobacter baumannii	RIVM_C051261_rerio	RIVM	Netherlands		195						5701	Urine		General practitioner	blaOXA-23,blaOXA-66	33
SAMN39949761	RIVM_C051263_rerio	Acinetobacter ursingii	RIVM_C051263_rerio	RIVM	Netherlands									Wound	Clinical	Hospital	blaNDM-1,blaOXA-58	6
SAMN39949762	RIVM_C051268_rerio	Klebsiella pneumoniae	RIVM_C051268_rerio	RIVM	Netherlands		924							Blood		Hospital	blaOXA-181	0.5
SAMN39949763	RIVM_C051269_rerio	Klebsiella pneumoniae	RIVM_C051269_rerio	RIVM	Netherlands		16						6770	Swab		Hospital	blaNDM-4,blaOXA-181	33
SAMN39949764	RIVM_C051270_rerio	Pseudomonas aeruginosa	RIVM_C051270_rerio	RIVM	Netherlands		111							Other material		Hospital	blaVIM-2	33
SAMN39949765	RIVM_C051271_rerio	Klebsiella pneumoniae	RIVM_C051271_rerio	RIVM	Netherlands		512						7143	Swab		Hospital	blaKPC-3,blaNDM-1	33
SAMN39949766	RIVM_C051274_rerio	Klebsiella pneumoniae	RIVM_C051274_rerio	RIVM	Netherlands		147						7578	Swab		General practitioner	blaNDM-5	33
SAMN39949767	RIVM_C051275_rerio	Acinetobacter baumannii	RIVM_C051275_rerio	RIVM	Netherlands		2063						5489	Swab	Screening	Hospital	blaOXA-23,blaOXA-66	32
SAMN39949768	RIVM_C051276_rerio	Klebsiella pneumoniae	RIVM_C051276_rerio	RIVM	Netherlands		147						1206	Swab		Hospital	blaNDM-1	4
SAMN39949769	RIVM_C051277_rerio	Klebsiella pneumoniae	RIVM_C051277_rerio	RIVM	Netherlands		147						7578	Swab		Hospital	blaNDM-5	33
SAMN39949770	RIVM_C051278_rerio	Pseudomonas aeruginosa	RIVM_C051278_rerio	RIVM	Netherlands		773							Swab	Screening	Hospital	blaNDM-1	33
SAMN39949771	RIVM_C051283_rerio	Klebsiella pneumoniae	RIVM_C051283_rerio	RIVM	Netherlands		16						8742	Swab		Hospital	blaNDM-5,blaOXA-181	33
SAMN39949772	RIVM_C055095_rerio	Escherichia coli	RIVM_C055095_rerio	RIVM	Netherlands		127						21750	Urine		Other	blaOXA-48	0.5
SAMN39949773	RIVM_C055099_rerio	Klebsiella pneumoniae	RIVM_C055099_rerio	RIVM	Netherlands		147						6550	Blood		Hospital	blaNDM-14	33
SAMN39949774	RIVM_C055103_rerio	Escherichia coli	RIVM_C055103_rerio	RIVM	Netherlands		11672						23042	Sputum		Hospital	blaOXA-48	0.19
SAMN39949775	RIVM_C055108_rerio	Pseudomonas aeruginosa	RIVM_C055108_rerio	RIVM	Netherlands		773							Urine		Hospital	blaNDM-1	33
SAMN39949776	RIVM_C055110_rerio	Klebsiella pneumoniae	RIVM_C055110_rerio	RIVM	Netherlands		39						7737	Urine		Hospital	blaKPC-2	33
SAMN39949777	RIVM_C055115_rerio	Klebsiella pneumoniae	RIVM_C055115_rerio	RIVM	Netherlands		307						4752	Swab		Hospital	blaOXA-48	12
SAMN39949778	RIVM_C055116_rerio	Pseudomonas aeruginosa	RIVM_C055116_rerio	RIVM	Netherlands		111							Other material	Clinical	Hospital	blaVIM-2	6
SAMN39949779	RIVM_C055117_rerio	Escherichia coli	RIVM_C055117_rerio	RIVM	Netherlands		38	ST38 Cplx					23041	Urine		General practitioner	blaNDM-5	33
SAMN39949780	RIVM_C055118_rerio	Klebsiella pneumoniae	RIVM_C055118_rerio	RIVM	Netherlands		2731						2323	Urine		Hospital	blaOXA-48	4
SAMN39949781	RIVM_C055122_rerio	Klebsiella pneumoniae	RIVM_C055122_rerio	RIVM	Netherlands		134						6548	Swab		General practitioner	blaNDM-1	33
SAMN39949782	RIVM_C055123_rerio	Klebsiella pneumoniae	RIVM_C055123_rerio	RIVM	Netherlands		395						1163	Swab		Hospital	blaNDM-5	33
SAMN39949783	RIVM_C055124_rerio	Escherichia coli	RIVM_C055124_rerio	RIVM	Netherlands		nt						21750	Swab		Other	blaOXA-48	0.5
SAMN39949784	RIVM_C055125_rerio	Escherichia coli	RIVM_C055125_rerio	RIVM	Netherlands		nt						21750	Swab		Other	blaOXA-48	0.38
SAMN39949785	RIVM_C055126_rerio	Escherichia coli	RIVM_C055126_rerio	RIVM	Netherlands		127						21750	Swab		Other	blaOXA-48	0.5
SAMN39949786	RIVM_C055134_rerio	Citrobacter freundii	RIVM_C055134_rerio	RIVM	Netherlands		22							Swab		Hospital	blaNDM-5	1.5
SAMN39949787	RIVM_C055135_rerio	Klebsiella pneumoniae	RIVM_C055135_rerio	RIVM	Netherlands		6661							Swab		Hospital	blaNDM-1	2
SAMN39949788	RIVM_C055167_rerio	Escherichia coli	RIVM_C055167_rerio	RIVM	Netherlands		nt						21750	Swab		Other	blaOXA-48	0.38
SAMN39949789	RIVM_C055169_rerio	Escherichia coli	RIVM_C055169_rerio	RIVM	Netherlands		6027						22469	Urine		General practitioner	blaVIM-1	1.5
SAMN39949790	RIVM_C055170_rerio	Klebsiella oxytoca	RIVM_C055170_rerio	RIVM	Netherlands		43							Urine		General practitioner	blaVIM-1	0.5
SAMN39949791	RIVM_C055171_rerio	Pseudomonas aeruginosa	RIVM_C055171_rerio	RIVM	Netherlands		111							Swab		Hospital	blaVIM-2	33
SAMN39949792	RIVM_C055172_rerio	Klebsiella pneumoniae	RIVM_C055172_rerio	RIVM	Netherlands		147						7578	Swab		Hospital	blaNDM-5	33
SAMN39949793	RIVM_C055176_rerio	Escherichia coli	RIVM_C055176_rerio	RIVM	Netherlands		1284						23131	Urine		General practitioner	blaNDM-5	3
SAMN39949794	RIVM_C055179_rerio	Escherichia coli	RIVM_C055179_rerio	RIVM	Netherlands		648	ST648 Cplx					23133	Swab		Hospital	Not found or incomplete	0.38
SAMN39949795	RIVM_C055180_rerio	Citrobacter freundii	RIVM_C055180_rerio	RIVM	Netherlands		11							Swab		Other	Not found or incomplete	0.75
SAMN39949796	RIVM_C055181_rerio	Klebsiella pneumoniae	RIVM_C055181_rerio	RIVM	Netherlands		395						1216	Swab	Screening	Hospital	blaOXA-48	4
SAMN39949797	RIVM_C055182_rerio	Escherichia coli	RIVM_C055182_rerio	RIVM	Netherlands		13730						17838	Urine		Hospital	blaOXA-244	0.19
SAMN39949798	RIVM_C055183_rerio	Klebsiella pneumoniae	RIVM_C055183_rerio	RIVM	Netherlands		1661							Urine		Hospital	blaOXA-181	1
SAMN39949799	RIVM_C055186_rerio	Enterobacter cloacae	RIVM_C055186_rerio	RIVM	Netherlands									Urine		General practitioner	Not found or incomplete	1
SAMN39949800	RIVM_C055187_rerio	Klebsiella pneumoniae	RIVM_C055187_rerio	RIVM	Netherlands		5221						3120	Swab		Hospital	blaOXA-181	0.38
SAMN39949801	RIVM_C055188_rerio	Pseudomonas aeruginosa	RIVM_C055188_rerio	RIVM	Netherlands		111							Urine	Clinical	Hospital	blaVIM-2	33
SAMN39949802	RIVM_C055189_rerio	Enterobacter cloacae	RIVM_C055189_rerio	RIVM	Netherlands		45							Other material		Hospital	blaVIM-1	3
SAMN39949803	RIVM_C055198_rerio	Klebsiella pneumoniae	RIVM_C055198_rerio	RIVM	Netherlands		5994							Swab		Hospital	blaNDM-5	33
SAMN39949804	RIVM_C055199_rerio	Escherichia coli	RIVM_C055199_rerio	RIVM	Netherlands		46	ST46 Cplx					23217	Swab		Hospital	blaNDM-5	33
SAMN39949805	RIVM_C055200_rerio	Klebsiella pneumoniae	RIVM_C055200_rerio	RIVM	Netherlands		512						7143	Other material		Hospital	blaKPC-3	33
SAMN39949806	RIVM_C055226_rerio	Pseudomonas aeruginosa	RIVM_C055226_rerio	RIVM	Netherlands		773							Other material	Clinical	Hospital	blaNDM-1	33
SAMN39949807	RIVM_C055228_rerio	Klebsiella pneumoniae	RIVM_C055228_rerio	RIVM	Netherlands		307						2614	Swab		Hospital	blaNDM-7	33
SAMN39949808	RIVM_C055229_rerio	Escherichia coli	RIVM_C055229_rerio	RIVM	Netherlands		206	ST206 Cplx					23186	Swab		Hospital	blaNDM-7	33
SAMN39949809	RIVM_C055230_rerio	Escherichia coli	RIVM_C055230_rerio	RIVM	Netherlands		167	ST10 Cplx					23216	Swab		Hospital	blaOXA-244	1.5
SAMN39949810	RIVM_C055233_rerio	Escherichia coli	RIVM_C055233_rerio	RIVM	Netherlands		361						23218	Swab		Hospital	blaNDM-5	32
SAMN39949811	RIVM_C055234_rerio	Escherichia coli	RIVM_C055234_rerio	RIVM	Netherlands		405	ST405 Cplx					23219	Swab		General practitioner	blaOXA-244	2
SAMN39949812	RIVM_C055235_rerio	Klebsiella pneumoniae	RIVM_C055235_rerio	RIVM	Netherlands		2096						7773	Swab		Other	blaOXA-232	16
SAMN39949813	RIVM_C055236_rerio	Escherichia coli	RIVM_C055236_rerio	RIVM	Netherlands		940	ST448 Cplx					23220	Swab		Hospital	Not found or incomplete	24
SAMN39949814	RIVM_C055311_rerio	Acinetobacter baumannii	RIVM_C055311_rerio	RIVM	Netherlands								5707	Swab		Other	blaOXA-72,blaOXA-90	33
SAMN39949815	RIVM_C055318_rerio	Escherichia coli	RIVM_C055318_rerio	RIVM	Netherlands		14870						23221	Swab		Hospital	blaNDM-5	12
SAMN39949816	RIVM_C055322_rerio	Citrobacter freundii	RIVM_C055322_rerio	RIVM	Netherlands		534							Swab		Hospital	blaOXA-181	0.19
SAMN39949817	RIVM_C055323_rerio	Escherichia coli	RIVM_C055323_rerio	RIVM	Netherlands		11672						23222	Swab		Hospital	blaOXA-48	0.75
SAMN39949818	RIVM_C055325_rerio	Klebsiella pneumoniae	RIVM_C055325_rerio	RIVM	Netherlands		307						2614	Swab		Hospital	blaNDM-7	32
SAMN39949819	RIVM_C055326_rerio	Enterobacter cloacae	RIVM_C055326_rerio	RIVM	Netherlands		177							Swab		Hospital	blaNDM-7	24
SAMN39949820	RIVM_C055327_rerio	Acinetobacter baumannii	RIVM_C055327_rerio	RIVM	Netherlands		732							Blood	Screening	Hospital	blaOXA-23,blaOXA-378	33
SAMN39949821	RIVM_C055328_rerio	Klebsiella pneumoniae	RIVM_C055328_rerio	RIVM	Netherlands		2096						2486	Sputum		Hospital	blaOXA-232	33
SAMN39949822	RIVM_C055332_rerio	Escherichia coli	RIVM_C055332_rerio	RIVM	Netherlands		38	ST38 Cplx					24146	Swab		Hospital	blaNDM-5	32
SAMN39949823	RIVM_C055333_rerio	Klebsiella pneumoniae	RIVM_C055333_rerio	RIVM	Netherlands		48						9143	Swab		Hospital	blaNDM-5	32
SAMN39949824	RIVM_C055336_rerio	Klebsiella pneumoniae	RIVM_C055336_rerio	RIVM	Netherlands		307						8928	Swab		Hospital	blaNDM-1	16
SAMN39949825	RIVM_C055338_rerio	Klebsiella pneumoniae	RIVM_C055338_rerio	RIVM	Netherlands		147						7682	Blood		Hospital	blaNDM-1	33
SAMN39949826	RIVM_C055339_rerio	Escherichia coli	RIVM_C055339_rerio	RIVM	Netherlands		405	ST405 Cplx					23268	Swab		Hospital	blaNDM-5	3
SAMN39949827	RIVM_C055343_rerio	Escherichia coli	RIVM_C055343_rerio	RIVM	Netherlands		398	ST398 Cplx					23288	Swab		Hospital	blaOXA-48	0.38
SAMN39949828	RIVM_C055345_rerio	Escherichia coli	RIVM_C055345_rerio	RIVM	Netherlands		361						18195	Swab		Hospital	blaKPC-3,blaNDM-5	12
SAMN39949829	RIVM_C055346_rerio	Klebsiella pneumoniae	RIVM_C055346_rerio	RIVM	Netherlands		307						8041	Swab		Hospital	blaNDM-1	8
SAMN39949830	RIVM_C055347_rerio	Acinetobacter baumannii	RIVM_C055347_rerio	RIVM	Netherlands		1552							Swab		Hospital	blaOXA-23	32
SAMN39949831	RIVM_C055348_rerio	Klebsiella pneumoniae	RIVM_C055348_rerio	RIVM	Netherlands		307						7712	Swab		Hospital	blaNDM-1	12
SAMN39949832	RIVM_C055349_rerio	Citrobacter farmeri	RIVM_C055349_rerio	RIVM	Netherlands		856							Swab		Hospital	blaOXA-48	1.5
SAMN39949833	RIVM_C055350_rerio	Klebsiella pneumoniae	RIVM_C055350_rerio	RIVM	Netherlands		20							Swab		Hospital	blaOXA-48	1
SAMN39949834	RIVM_C055351_rerio	Escherichia coli	RIVM_C055351_rerio	RIVM	Netherlands		58	ST155 Cplx					23289	Swab		Hospital	blaOXA-48	0.38
SAMN39949835	RIVM_C055352_rerio	Klebsiella oxytoca	RIVM_C055352_rerio	RIVM	Netherlands		83							Swab		Hospital	blaOXA-48	0.38
SAMN39949836	RIVM_C055358_rerio	Pseudomonas aeruginosa	RIVM_C055358_rerio	RIVM	Netherlands		446							Urine		Hospital	blaVIM-2	2
SAMN39949837	RIVM_C055360_rerio	Escherichia coli	RIVM_C055360_rerio	RIVM	Netherlands		38	ST38 Cplx						Swab		Hospital	blaNDM-5	33
SAMN39949838	RIVM_C055361_rerio	Klebsiella oxytoca	RIVM_C055361_rerio	RIVM	Netherlands		327							Swab		Hospital	blaOXA-48	32
SAMN39949839	RIVM_C055362_rerio	Klebsiella oxytoca	RIVM_C055362_rerio	RIVM	Netherlands									Swab		Hospital	blaOXA-181	0.38
SAMN39949840	RIVM_C055364_rerio	Klebsiella pneumoniae	RIVM_C055364_rerio	RIVM	Netherlands		395							Wound		Hospital	blaOXA-48	32
SAMN39949841	RIVM_C055365_rerio	Raoultella ornithinolytica	RIVM_C055365_rerio	RIVM	Netherlands									Urine		Hospital	blaKPC-2	32
SAMN39949842	RIVM_C055366_rerio	Pseudomonas aeruginosa	RIVM_C055366_rerio	RIVM	Netherlands		1047							Wound	Clinical	Hospital	Not found or incomplete	33
SAMN39949843	RIVM_C055367_rerio	Enterobacter cloacae	RIVM_C055367_rerio	RIVM	Netherlands		182							Swab		General practitioner	blaVIM-1	1.5
SAMN39949844	RIVM_C055368_rerio	Acinetobacter baumannii	RIVM_C055368_rerio	RIVM	Netherlands		2819						5708	Wound	Clinical	Hospital	blaOXA-72,blaOXA-90	33
SAMN39949845	RIVM_C055369_rerio	Acinetobacter nosocomialis	RIVM_C055369_rerio	RIVM	Netherlands		1833						5719	Swab		Hospital	blaOXA-23,blaOXA-69	33
SAMN39949846	RIVM_C055372_rerio	Pseudomonas aeruginosa	RIVM_C055372_rerio	RIVM	Netherlands		654							Other material		Hospital	blaNDM-1	33
SAMN39949847	RIVM_C055382_rerio	Klebsiella pneumoniae	RIVM_C055382_rerio	RIVM	Netherlands		395						8064	Swab		Hospital	blaNDM-1,blaOXA-48	33
SAMN39949848	RIVM_C055389_rerio	Klebsiella pneumoniae	RIVM_C055389_rerio	RIVM	Netherlands		101						5682	Swab		Hospital	blaOXA-48	8
SAMN39949849	RIVM_C055390_rerio	Acinetobacter baumannii	RIVM_C055390_rerio	RIVM	Netherlands								5709	Swab		Hospital	blaOXA-72	33
SAMN39949850	RIVM_C055394_rerio	Escherichia coli	RIVM_C055394_rerio	RIVM	Netherlands		1598							Urine		Hospital	blaOXA-48	0.25
SAMN39949851	RIVM_C055399_rerio	Klebsiella pneumoniae	RIVM_C055399_rerio	RIVM	Netherlands		512						53	Swab		Hospital	blaKPC-3	33
SAMN39949852	RIVM_C055400_rerio	Enterobacter cloacae	RIVM_C055400_rerio	RIVM	Netherlands		114							Swab		Hospital	blaNDM-1	16
SAMN39949853	RIVM_C055404_rerio	Escherichia coli	RIVM_C055404_rerio	RIVM	Netherlands		10	ST10 Cplx					24147	Urine		Hospital	blaOXA-244	0.5
SAMN39949854	RIVM_C055411_rerio	Escherichia coli	RIVM_C055411_rerio	RIVM	Netherlands		405	ST405 Cplx						Urine		Hospital	blaNDM-5	32
SAMN39949855	RIVM_C055412_rerio	Klebsiella pneumoniae	RIVM_C055412_rerio	RIVM	Netherlands		11							Swab		Hospital	blaNDM-1	33
SAMN39949856	RIVM_C055413_rerio	Klebsiella pneumoniae	RIVM_C055413_rerio	RIVM	Netherlands		39						7737	Swab		Hospital	blaKPC-2	33
SAMN39949857	RIVM_C055414_rerio	Klebsiella oxytoca	RIVM_C055414_rerio	RIVM	Netherlands		193							Pus		Hospital	blaKPC-3	1
SAMN39949858	RIVM_C055415_rerio	Escherichia coli	RIVM_C055415_rerio	RIVM	Netherlands		998							Pus		Hospital	blaKPC-3	3
SAMN39949859	RIVM_C055416_rerio	Klebsiella pneumoniae	RIVM_C055416_rerio	RIVM	Netherlands		512							Pus		Hospital	blaKPC-3	32
SAMN39949860	RIVM_C055417_rerio	Escherichia coli	RIVM_C055417_rerio	RIVM	Netherlands		167	ST10 Cplx						Swab		Hospital	blaNDM-5	32
SAMN39949861	RIVM_C055418_rerio	Escherichia coli	RIVM_C055418_rerio	RIVM	Netherlands		167	ST10 Cplx						Swab		Hospital	blaNDM-5	33
SAMN39949862	RIVM_C055420_rerio	Klebsiella pneumoniae	RIVM_C055420_rerio	RIVM	Netherlands		307						2281	Urine		Hospital	blaNDM-5	8
SAMN39949863	RIVM_C055422_rerio	Enterobacter cloacae	RIVM_C055422_rerio	RIVM	Netherlands		114							Wound		Hospital	blaNDM-1	32
SAMN39949864	RIVM_C055425_rerio	Klebsiella pneumoniae	RIVM_C055425_rerio	RIVM	Netherlands		512							Urine		General practitioner	blaKPC-3	33
SAMN39949865	RIVM_C055426_rerio	Escherichia coli	RIVM_C055426_rerio	RIVM	Netherlands		46	ST46 Cplx					24234	Swab		Hospital	blaNDM-5	6
SAMN39949866	RIVM_C055435_rerio	Pseudomonas aeruginosa	RIVM_C055435_rerio	RIVM	Netherlands		111							Other material		Hospital	blaVIM-2	33
SAMN39949867	RIVM_C055436_rerio	Escherichia coli	RIVM_C055436_rerio	RIVM	Netherlands		131	ST131 Cplx					24714	Urine		Hospital	blaOXA-244	0.25
SAMN39949868	RIVM_C055437_rerio	Klebsiella pneumoniae	RIVM_C055437_rerio	RIVM	Netherlands		15						9067	Pus		Hospital	blaNDM-1	24
SAMN39949869	RIVM_C055438_rerio	Klebsiella pneumoniae	RIVM_C055438_rerio	RIVM	Netherlands		395						2247	Swab		Other	blaOXA-244	33
SAMN39949870	RIVM_C055441_rerio	Klebsiella pneumoniae	RIVM_C055441_rerio	RIVM	Netherlands		147						7736	Swab		Hospital	blaNDM-1	33
SAMN39949871	RIVM_C055448_rerio	Escherichia coli	RIVM_C055448_rerio	RIVM	Netherlands		40	ST40 Cplx						Swab		Hospital	blaOXA-181	0.38
SAMN39949872	RIVM_C055449_rerio	Escherichia coli	RIVM_C055449_rerio	RIVM	Netherlands		38	ST38 Cplx						Urine		General practitioner	blaOXA-244	0.38
SAMN39949873	RIVM_C055452_rerio	Pseudomonas aeruginosa	RIVM_C055452_rerio	RIVM	Netherlands		2844							Wound	Screening	Hospital	blaVIM-6	32
SAMN39949874	RIVM_C055454_rerio	Klebsiella pneumoniae	RIVM_C055454_rerio	RIVM	Netherlands		147						7682	Swab		Hospital	blaOXA-48	33
SAMN39949875	RIVM_C055455_rerio	Escherichia coli	RIVM_C055455_rerio	RIVM	Netherlands		167	ST10 Cplx					24233	Swab		Hospital	blaNDM-5	33
SAMN39949876	RIVM_C055459_rerio	Klebsiella pneumoniae	RIVM_C055459_rerio	RIVM	Netherlands		13						7182	Blood		Hospital	blaKPC-2	3
SAMN39949877	RIVM_C055461_rerio	Pseudomonas aeruginosa	RIVM_C055461_rerio	RIVM	Netherlands		1047							Urine		Hospital	Not found or incomplete	33
SAMN39949878	RIVM_C055464_rerio	Klebsiella pneumoniae	RIVM_C055464_rerio	RIVM	Netherlands		2096						9102	Swab		Hospital	blaOXA-232	33
SAMN39949879	RIVM_C055466_rerio	Klebsiella pneumoniae	RIVM_C055466_rerio	RIVM	Netherlands		147						7682	Swab		Hospital	blaNDM-1,blaOXA-48	33
SAMN39949880	RIVM_C055467_rerio	Raoultella ornithinolytica	RIVM_C055467_rerio	RIVM	Netherlands									Other material		General practitioner	blaOXA-181	0.75
SAMN39949881	RIVM_C055470_rerio	Pseudomonas aeruginosa	RIVM_C055470_rerio	RIVM	Netherlands									Urine		Hospital
SAMN39949882	RIVM_C055471_rerio	Escherichia coli	RIVM_C055471_rerio	RIVM	Netherlands		167	ST10 Cplx					24148	Urine		Hospital	Not found or incomplete	3
SAMN39949883	RIVM_C055472_rerio	Pseudomonas aeruginosa	RIVM_C055472_rerio	RIVM	Netherlands									Urine		Hospital
SAMN39949884	RIVM_C055473_rerio	Klebsiella pneumoniae	RIVM_C055473_rerio	RIVM	Netherlands		147						7682	Swab		Hospital	blaOXA-48	33
SAMN39949885	RIVM_C055474_rerio	Escherichia coli	RIVM_C055474_rerio	RIVM	Netherlands		46	ST46 Cplx						Swab		Hospital	blaNDM-5	4
SAMN39949886	RIVM_C055607_rerio	Klebsiella pneumoniae	RIVM_C055607_rerio	RIVM	Netherlands		39						9144	Other material		Hospital	blaKPC-33	4
SAMN39949887	RIVM_C055608_rerio	Escherichia coli	RIVM_C055608_rerio	RIVM	Netherlands		998						24145	Swab		Hospital	blaKPC-3	2
SAMN39949888	RIVM_C055611_rerio	Klebsiella pneumoniae	RIVM_C055611_rerio	RIVM	Netherlands		147						7914	Other material		Hospital	blaNDM-1	4
SAMN39949889	RIVM_C055612_rerio	Pseudomonas aeruginosa	RIVM_C055612_rerio	RIVM	Netherlands		773							Other material	Screening	Hospital	blaNDM-1	33
SAMN39949890	RIVM_C055753_rerio	Acinetobacter baumannii	RIVM_C055753_rerio	RIVM	Netherlands								5647	Swab		Hospital	blaOXA-23,blaOXA-66	33
SAMN39949891	RIVM_C055763_rerio	Klebsiella pneumoniae	RIVM_C055763_rerio	RIVM	Netherlands		147						7736	Swab		Hospital	blaNDM-1	33
SAMN39949892	RIVM_C055766_rerio	Escherichia coli	RIVM_C055766_rerio	RIVM	Netherlands		13730						17838	Swab		Hospital	blaOXA-244	0.38
SAMN39949893	RIVM_C055767_rerio	Klebsiella pneumoniae	RIVM_C055767_rerio	RIVM	Netherlands		147						6126	Swab		General practitioner	blaNDM-1	4
SAMN39949894	RIVM_C055768_rerio	Escherichia coli	RIVM_C055768_rerio	RIVM	Netherlands		13730						17838	Swab		General practitioner	blaOXA-244	12
SAMN39949895	RIVM_C055769_rerio	Pseudomonas aeruginosa	RIVM_C055769_rerio	RIVM	Netherlands		308							Swab		Other	blaNDM-1	33
SAMN39949896	RIVM_C055770_rerio	Escherichia coli	RIVM_C055770_rerio	RIVM	Netherlands		131	ST131 Cplx					5375	Urine		Hospital	blaOXA-244	0.25
SAMN39949897	RIVM_C055773_rerio	Escherichia coli	RIVM_C055773_rerio	RIVM	Netherlands		405	ST405 Cplx					24235	Swab		Hospital	blaNDM-5	33
SAMN39949898	RIVM_C055777_rerio	Klebsiella pneumoniae	RIVM_C055777_rerio	RIVM	Netherlands		307						9158	Blood		Hospital	blaOXA-48	6
SAMN39949899	RIVM_C059143_rerio	Klebsiella pneumoniae	RIVM_C059143_rerio	RIVM	Netherlands		395						2247	Swab		Hospital	blaOXA-48	6
SAMN39949900	RIVM_C059144_rerio	Klebsiella pneumoniae	RIVM_C059144_rerio	RIVM	Netherlands		16						7716	Swab		Hospital	blaOXA-181	0.25
SAMN39949901	RIVM_C059149_rerio	Pseudomonas aeruginosa	RIVM_C059149_rerio	RIVM	Netherlands									Urine		Hospital
SAMN39949902	RIVM_C059150_rerio	Escherichia coli	RIVM_C059150_rerio	RIVM	Netherlands		131	ST131 Cplx					24493	Urine		General practitioner	blaOXA-48	0.75
SAMN39949903	RIVM_C059151_rerio	Escherichia coli	RIVM_C059151_rerio	RIVM	Netherlands		127						21750	Swab		Hospital	blaOXA-48	0.19
SAMN39949904	RIVM_C059152_rerio	Escherichia coli	RIVM_C059152_rerio	RIVM	Netherlands		127						21750	Swab		Hospital	blaOXA-48	0.125
SAMN39949905	RIVM_C059181_rerio	Acinetobacter baumannii	RIVM_C059181_rerio	RIVM	Netherlands								6879	Swab	Screening	Hospital	blaOXA-23	33
SAMN39949906	RIVM_C059185_rerio	Escherichia coli	RIVM_C059185_rerio	RIVM	Netherlands		90	ST23 Cplx					24354	Blood		Hospital	blaNDM-5	3
SAMN39949907	RIVM_C059186_rerio	Klebsiella pneumoniae	RIVM_C059186_rerio	RIVM	Netherlands		307						5786	Urine		Other	blaKPC-3	0.75
SAMN39949908	RIVM_C059187_rerio	Providencia stuartii	RIVM_C059187_rerio	RIVM	Netherlands									Urine		Hospital	blaNDM-1	0.75
SAMN39949909	RIVM_C059189_rerio	Klebsiella pneumoniae	RIVM_C059189_rerio	RIVM	Netherlands		36						9427	Faeces		General practitioner	blaKPC-3	4
SAMN39949910	RIVM_C059193_rerio	Escherichia coli	RIVM_C059193_rerio	RIVM	Netherlands		1277						24448	Urine		Hospital	blaNDM-1	0.5
SAMN39949911	RIVM_C059194_rerio	Klebsiella pneumoniae	RIVM_C059194_rerio	RIVM	Netherlands		23						1370	Wound		Hospital	blaNDM-1,blaOXA-48	33
SAMN39949912	RIVM_C059195_rerio	Klebsiella pneumoniae	RIVM_C059195_rerio	RIVM	Netherlands		395						7738	Swab		Hospital	blaNDM-1	24
SAMN39949913	RIVM_C059196_rerio	Escherichia coli	RIVM_C059196_rerio	RIVM	Netherlands		46	ST46 Cplx					24898	Swab		Hospital	blaNDM-5	33
SAMN39949914	RIVM_C059197_rerio	Escherichia coli	RIVM_C059197_rerio	RIVM	Netherlands		88	ST23 Cplx					24449	Swab		Hospital	blaOXA-181	0.094
SAMN39949915	RIVM_C059199_rerio	Klebsiella pneumoniae	RIVM_C059199_rerio	RIVM	Netherlands		3712						9428	Urine		Hospital	blaOXA-181	0.25
SAMN39949916	RIVM_C059203_rerio	Pseudomonas aeruginosa	RIVM_C059203_rerio	RIVM	Netherlands									Urine		Hospital
SAMN39949917	RIVM_C059204_rerio	Escherichia coli	RIVM_C059204_rerio	RIVM	Netherlands		167	ST10 Cplx					24494	Urine		Hospital	blaNDM-19	33
SAMN39949918	RIVM_C059206_rerio	Enterobacter cloacae	RIVM_C059206_rerio	RIVM	Netherlands		407							Swab		Hospital	blaNDM-1	1.5
SAMN39949919	RIVM_C059207_rerio	Escherichia coli	RIVM_C059207_rerio	RIVM	Netherlands		410	ST23 Cplx					24450	Swab		Hospital	blaOXA-48	0.125
SAMN39949920	RIVM_C059208_rerio	Pseudomonas aeruginosa	RIVM_C059208_rerio	RIVM	Netherlands		773							Wound		Hospital	blaNDM-1	33
SAMN39949921	RIVM_C059209_rerio	Pseudomonas aeruginosa	RIVM_C059209_rerio	RIVM	Netherlands		1047							Swab		Hospital	Not found or incomplete	33
SAMN39949922	RIVM_C059212_rerio	Citrobacter freundii	RIVM_C059212_rerio	RIVM	Netherlands		22							Wound		Hospital	blaNDM-7	24
SAMN39949923	RIVM_C059215_rerio	Raoultella ornithinolytica	RIVM_C059215_rerio	RIVM	Netherlands									Swab		Hospital	blaOXA-181	0.094
SAMN39949924	RIVM_C059273_rerio	Klebsiella pneumoniae	RIVM_C059273_rerio	RIVM	Netherlands		39						9144	Swab		Hospital	blaKPC-33	1.5
SAMN39949925	RIVM_C059274_rerio	Citrobacter freundii	RIVM_C059274_rerio	RIVM	Netherlands		534							Urine		Hospital	blaOXA-181	0.5
SAMN39949926	RIVM_C059278_rerio	Klebsiella pneumoniae	RIVM_C059278_rerio	RIVM	Netherlands								2247	Urine	Clinical	Hospital	blaNDM-1,blaOXA-48	33
SAMN39949927	RIVM_C059284_rerio	Escherichia coli	RIVM_C059284_rerio	RIVM	Netherlands		38	ST38 Cplx					8097	Swab		Hospital	blaOXA-48	0.25
SAMN39949928	RIVM_C059295_rerio	Citrobacter freundii	RIVM_C059295_rerio	RIVM	Netherlands		22							Swab			blaNDM-5	32
SAMN39949929	RIVM_C059297_rerio	Klebsiella pneumoniae	RIVM_C059297_rerio	RIVM	Netherlands		258						162	Swab		General practitioner	blaKPC-3	33
SAMN39949930	RIVM_C059300_rerio	Enterobacter cloacae	RIVM_C059300_rerio	RIVM	Netherlands									Urine		Hospital	Not found or incomplete	0.125
SAMN39949931	RIVM_C059301_rerio	Klebsiella pneumoniae	RIVM_C059301_rerio	RIVM	Netherlands		16						8742	Urine		General practitioner	blaNDM-5	33
SAMN39949932	RIVM_C059305_rerio	Acinetobacter baumannii	RIVM_C059305_rerio	RIVM	Netherlands		1100						6877	Swab		Hospital	Not found or incomplete	12
SAMN39949933	RIVM_C059306_rerio	Escherichia coli	RIVM_C059306_rerio	RIVM	Netherlands		58	ST155 Cplx					24619	Urine		General practitioner	blaOXA-244	0.064
SAMN39949934	RIVM_C059307_rerio	Raoultella ornithinolytica	RIVM_C059307_rerio	RIVM	Netherlands									Swab		Hospital	blaOXA-181	1.5
SAMN39949935	RIVM_C059313_rerio	Klebsiella pneumoniae	RIVM_C059313_rerio	RIVM	Netherlands		4399						9466	Swab		Hospital	blaOXA-48	0.25
SAMN39949936	RIVM_C059314_rerio	Escherichia coli	RIVM_C059314_rerio	RIVM	Netherlands		155	ST155 Cplx					24700	Swab		Hospital	blaOXA-48	0.25
SAMN39949937	RIVM_C059315_rerio	Enterobacter cloacae	RIVM_C059315_rerio	RIVM	Netherlands		121							Swab		Hospital	blaOXA-48	0.5
SAMN39949938	RIVM_C059316_rerio	Klebsiella pneumoniae	RIVM_C059316_rerio	RIVM	Netherlands		147						2950	Swab		Other	blaNDM-1	4
SAMN39949939	RIVM_C059318_rerio	Klebsiella pneumoniae	RIVM_C059318_rerio	RIVM	Netherlands		147						7682	Swab		Hospital	blaNDM-1,blaOXA-48	33
SAMN39949940	RIVM_C059321_rerio	Enterobacter cloacae	RIVM_C059321_rerio	RIVM	Netherlands		121							Swab		Hospital	blaOXA-48	1.5
SAMN39949941	RIVM_C059323_rerio	Citrobacter freundii	RIVM_C059323_rerio	RIVM	Netherlands		22							Swab		Hospital	blaNDM-7	33
SAMN39949942	RIVM_C059325_rerio	Klebsiella pneumoniae	RIVM_C059325_rerio	RIVM	Netherlands		111						9491	Swab		Hospital	blaNDM-1	0.75
SAMN39949943	RIVM_C059326_rerio	Pseudomonas aeruginosa	RIVM_C059326_rerio	RIVM	Netherlands		773							Swab		Hospital	blaNDM-1	33
SAMN39949944	RIVM_C059329_rerio	Escherichia coli	RIVM_C059329_rerio	RIVM	Netherlands		410	ST23 Cplx					13320	Swab		General practitioner	blaNDM-5,blaOXA-181	32
SAMN39949945	RIVM_C059330_rerio	Klebsiella pneumoniae	RIVM_C059330_rerio	RIVM	Netherlands		661						9532	Swab		Hospital	blaOXA-48	8
SAMN39949946	RIVM_C059331_rerio	Citrobacter freundii	RIVM_C059331_rerio	RIVM	Netherlands		111							Swab		Hospital	blaOXA-48	0.125
SAMN39949947	RIVM_C059332_rerio	Proteus mirabilis	RIVM_C059332_rerio	RIVM	Netherlands									Swab		Hospital	blaNDM-1	0.19
SAMN39949948	RIVM_C059460_rerio	Klebsiella pneumoniae	RIVM_C059460_rerio	RIVM	Netherlands		307						2614	Swab		Hospital	blaNDM-7	8
SAMN39949949	RIVM_C059464_rerio	Klebsiella pneumoniae	RIVM_C059464_rerio	RIVM	Netherlands		231						9531	Swab		Hospital	blaOXA-232	32
SAMN39949950	RIVM_C059465_rerio	Pseudomonas aeruginosa	RIVM_C059465_rerio	RIVM	Netherlands		773							Urine	Clinical	Hospital	blaNDM-1	33
SAMN39949951	RIVM_C059466_rerio	Escherichia coli	RIVM_C059466_rerio	RIVM	Netherlands		10	ST10 Cplx					24855	Urine		Hospital	blaOXA-244	1.5
SAMN39949952	RIVM_C059467_rerio	Escherichia coli	RIVM_C059467_rerio	RIVM	Netherlands		69	ST69 Cplx					24856	Swab		General practitioner	blaOXA-244	0.38
SAMN39949953	RIVM_C059468_rerio	Enterobacter cloacae	RIVM_C059468_rerio	RIVM	Netherlands		56							Urine		Hospital	Not found or incomplete	0.25
SAMN39949954	RIVM_C059473_rerio	Escherichia coli	RIVM_C059473_rerio	RIVM	Netherlands		10	ST10 Cplx					24857	Other material		Hospital	blaNDM-1	8
SAMN39949955	RIVM_C059478_rerio	Escherichia coli	RIVM_C059478_rerio	RIVM	Netherlands		127						21750	Swab		Other	blaOXA-48	0.38
SAMN39949956	RIVM_C059479_rerio	Escherichia coli	RIVM_C059479_rerio	RIVM	Netherlands		4450						24897	Swab		Hospital	blaOXA-244	0.75
SAMN39949957	RIVM_C059493_rerio	Pseudomonas aeruginosa	RIVM_C059493_rerio	RIVM	Netherlands		654							Other material		Hospital	blaNDM-1	33
SAMN39949958	RIVM_M096462_rerio	Staphylococcus aureus	RIVM_M096462_rerio	RIVM	Netherlands	GG0398	398		MC0398	MT0572	mecA	Vc(5C2&5)		Swab	Screening	Hospital
SAMN39949959	RIVM_M096676_rerio	Staphylococcus aureus	RIVM_M096676_rerio	RIVM	Netherlands	GG0022			MC0022	MT0489	mecA	IVa(2B)		Swab	Screening	Other
SAMN39949960	RIVM_M096678_rerio	Staphylococcus aureus	RIVM_M096678_rerio	RIVM	Netherlands	GG0006	6	CC5	MC1933	MT2092	mecA	IVa(2B)		Swab	Screening	Hospital
SAMN39949961	RIVM_M096693_rerio	Staphylococcus aureus	RIVM_M096693_rerio	RIVM	Netherlands	GG0001	1	CC1	MC0001	MT0149	mecA	IVa(2B)		Wound	Clinical	Hospital
SAMN39949962	RIVM_M096715_rerio	Staphylococcus aureus	RIVM_M096715_rerio	RIVM	Netherlands	GG0006	6	CC5	MC0008	MT6066	mecA	IVa(2B)		Swab	Screening	Hospital
SAMN39949963	RIVM_M096716_rerio	Staphylococcus aureus	RIVM_M096716_rerio	RIVM	Netherlands	GG0008	8	CC8	MC0008	MT0008	mecA	IVa(2B)		Swab	Screening	Hospital
SAMN39949964	RIVM_M096728_rerio	Staphylococcus aureus	RIVM_M096728_rerio	RIVM	Netherlands	GG0005	5	CC5	MC0005	MT2392	mecA	IVa(2B)		Blood	Clinical	Hospital
SAMN39949965	RIVM_M096729_rerio	Staphylococcus aureus	RIVM_M096729_rerio	RIVM	Netherlands	GG0006	6	CC5	MC1933	MT2092	mecA	IVa(2B)		Swab	Screening	Hospital
SAMN39949966	RIVM_M096730_rerio	Staphylococcus aureus	RIVM_M096730_rerio	RIVM	Netherlands	GG0361	672		MC0674	MT3691	mecA	V(5C2&5)		Swab	Screening	Hospital
SAMN39949967	RIVM_M096740_rerio	Staphylococcus aureus	RIVM_M096740_rerio	RIVM	Netherlands	GG0008	923	CC8	MC0008	MT2510	mecA	IVa(2B)		Swab	Screening	Hospital
SAMN39949968	RIVM_M096747_rerio	Staphylococcus aureus	RIVM_M096747_rerio	RIVM	Netherlands	GG0005	5	CC5	MC0005	MT1334	mecA	IVc(2B)		Swab	Screening	Hospital
SAMN39949969	RIVM_M096750_rerio	Staphylococcus aureus	RIVM_M096750_rerio	RIVM	Netherlands	GG0398	398		MC0398	MT0398	mecA	Vc(5C2&5)		Swab	Screening	Hospital
SAMN39949970	RIVM_M096758_rerio	Staphylococcus aureus	RIVM_M096758_rerio	RIVM	Netherlands	GG0005	5	CC5	MC0005	MT6494	mecA	VI(4B)		Swab	Screening	General practitioner
SAMN39949971	RIVM_M096793_rerio	Staphylococcus aureus	RIVM_M096793_rerio	RIVM	Netherlands	GG0015	1535	CC15	MC0015	MT0184	mecA	V(5C2) with following gene complexes: ccr class 5 and mec class C2		Other material	Unknown	Hospital
SAMN39949972	RIVM_M096836_rerio	Staphylococcus aureus	RIVM_M096836_rerio	RIVM	Netherlands	GG0398	398		MC0398	MT0572	mecA	Vc(5C2&5)		Swab	Screening	Hospital
SAMN39949973	RIVM_M096863_rerio	Staphylococcus aureus	RIVM_M096863_rerio	RIVM	Netherlands	GG0001	1	CC1	MC0001	MT0222	mecA	IVa(2B)		Wound	Clinical	General practitioner
SAMN39949974	RIVM_M096976_rerio	Staphylococcus aureus	RIVM_M096976_rerio	RIVM	Netherlands	GG0005	5	CC5	MC0005	MT6024	mecA	IVc(2B)		Swab	Screening	Hospital
SAMN39949975	RIVM_M096988_rerio	Staphylococcus aureus	RIVM_M096988_rerio	RIVM	Netherlands	GG0088	88		Behoort niet tot een complex	MT2845	mecA	IVa(2B)		Blood	Clinical	Hospital
SAMN39949976	RIVM_M096997_rerio	Staphylococcus aureus	RIVM_M096997_rerio	RIVM	Netherlands	GG0008	8	CC8	MC0008	MT1694	mecA	IVa(2B)		Swab	Screening	Hospital
SAMN39949977	RIVM_M097013_rerio	Staphylococcus aureus	RIVM_M097013_rerio	RIVM	Netherlands	GG0152	152		Behoort niet tot een complex	MT0444	mecA	V(5C2) with following gene complexes: ccr class 5 and mec class C2		Pus	Clinical	General practitioner
SAMN39949978	RIVM_M097021_rerio	Staphylococcus aureus	RIVM_M097021_rerio	RIVM	Netherlands	GG0130	130		MC0429	MT1717	mecC	XI(8E)		Swab	Screening	General practitioner
SAMN39949979	RIVM_M097026_rerio	Staphylococcus aureus	RIVM_M097026_rerio	RIVM	Netherlands	GG0006	6	CC5	MC0008	MT6332	mecA	IVa(2B)		Swab	Screening	Hospital
SAMN39949980	RIVM_M097036_rerio	Staphylococcus aureus	RIVM_M097036_rerio	RIVM	Netherlands	GG0008	8	CC8	MC0008	MT0008	mecA	VI(4B)		Blood	Clinical	Hospital
SAMN39949981	RIVM_M097040_rerio	Staphylococcus aureus	RIVM_M097040_rerio	RIVM	Netherlands	GG0361	672		MC0674	MT5686	mecA	V(5C2&5)		Swab	Screening	Hospital
SAMN39949982	RIVM_M097043_rerio	Staphylococcus aureus	RIVM_M097043_rerio	RIVM	Netherlands	GG0088	88		Behoort niet tot een complex	MT2845	mecA	IVa(2B)		Swab	Screening	Hospital
SAMN39949983	RIVM_M097044_rerio	Staphylococcus aureus	RIVM_M097044_rerio	RIVM	Netherlands	GG0059	59		MC0621	MT0621	mecA	Vb(5C2&5)		Pus	Clinical	Hospital
SAMN39949984	RIVM_M097050_rerio	Staphylococcus aureus	RIVM_M097050_rerio	RIVM	Netherlands	GG0001	1	CC1	MC0001	MT0149	mecA	IVa(2B)		Swab	Screening	Hospital
SAMN39949985	RIVM_M097054_rerio	Staphylococcus aureus	RIVM_M097054_rerio	RIVM	Netherlands	GG0361	672		Behoort niet tot een complex	MT6781	mecA	IVa(2B)		Blood	Clinical	Hospital
SAMN39949986	RIVM_M097114_rerio	Staphylococcus aureus	RIVM_M097114_rerio	RIVM	Netherlands	GG1153	1153	CC97	Behoort niet tot een complex	MT5325	mecA	V(5C2)		Swab	Screening	Hospital
SAMN39949987	RIVM_M097118_rerio	Staphylococcus aureus	RIVM_M097118_rerio	RIVM	Netherlands	GG0006	6	CC5	MC1933	MT5492	mecA	IVa(2B)		Wound	Clinical	Other
SAMN39949988	RIVM_M097124_rerio	Staphylococcus aureus	RIVM_M097124_rerio	RIVM	Netherlands	GG0361	672		MC0674	MT3691	mecA	V(5C2&5)		Swab	Screening	Hospital
SAMN39949989	RIVM_M097125_rerio	Staphylococcus aureus	RIVM_M097125_rerio	RIVM	Netherlands	GG0008	630	CC8	MC0008	MT1056	mecA	V(5C2) with following gene complexes: ccr class 5 and mec class C2		Swab	Screening	General practitioner
SAMN39949990	RIVM_M097133_rerio	Staphylococcus aureus	RIVM_M097133_rerio	RIVM	Netherlands	GG0005	225	CC5	MC0005	MT0130	mecA	II(2A)		Sputum	Clinical	Hospital
SAMN39949991	RIVM_M097142_rerio	Staphylococcus aureus	RIVM_M097142_rerio	RIVM	Netherlands	GG0006	6	CC5	MC0008	MT6866	mecA	IVa(2B)		Other material	Unknown	Hospital
SAMN39949992	RIVM_M097146_rerio	Staphylococcus aureus	RIVM_M097146_rerio	RIVM	Netherlands	GG0001	1	CC1	MC0001	MT0149	mecA	IVa(2B)		Swab	Screening	Other
SAMN39949993	RIVM_M097148_rerio	Staphylococcus aureus	RIVM_M097148_rerio	RIVM	Netherlands	GG0015	1535	CC15	MC0015	MT0901	mecA	V(5C2) with following gene complexes: ccr class 5 and mec class C2		Swab	Screening	Hospital
SAMN39949994	RIVM_M097149_rerio	Staphylococcus aureus	RIVM_M097149_rerio	RIVM	Netherlands	GG0361	672		Behoort niet tot een complex	MT5497	mecA	V(5C2) with following gene complexes: ccr class 5 and mec class C2		Swab	Screening	Hospital
SAMN39949995	RIVM_M097153_rerio	Staphylococcus aureus	RIVM_M097153_rerio	RIVM	Netherlands	GG0088	88		Behoort niet tot een complex	MT7276	mecA	V(5C2&5)		Swab	Screening	Other
SAMN39949996	RIVM_M097158_rerio	Staphylococcus aureus	RIVM_M097158_rerio	RIVM	Netherlands	GG0022	22	CC22	MC0022	MT0488	mecA	IVc(2B)		Other material	Unknown	Hospital
SAMN39949997	RIVM_M097170_rerio	Staphylococcus aureus	RIVM_M097170_rerio	RIVM	Netherlands	GG0080	80		MC0080	MT0080	mecA	IVc(2B)		Blood	Clinical	Hospital
SAMN39949998	RIVM_M097188_rerio	Staphylococcus aureus	RIVM_M097188_rerio	RIVM	Netherlands	GG0361	672		MC0080-NC	MT7300	mecA	IVa(2B)		Swab	Screening	Hospital
SAMN39949999	RIVM_M097189_rerio	Staphylococcus aureus	RIVM_M097189_rerio	RIVM	Netherlands	GG0001	1	CC1	MC0001	MT0221	mecA	IVa(2B)		Swab	Screening	General practitioner
SAMN39950000	RIVM_M097203_rerio	Staphylococcus aureus	RIVM_M097203_rerio	RIVM	Netherlands	GG0398	398		MC0398	MT5578	mecA	IVa(2B)		Urine	Clinical	Hospital
SAMN39950001	RIVM_M097208_rerio	Staphylococcus aureus	RIVM_M097208_rerio	RIVM	Netherlands	GG0005	4204	CC5	MC0005	MT0031	mecA	IVc(2B)		Swab	Screening	Hospital
SAMN39950002	RIVM_M098039_rerio	Staphylococcus aureus	RIVM_M098039_rerio	RIVM	Netherlands	GG0022	22	CC22	MC0022	MT0491	mecA	IVa(2B)		Swab	Screening	Hospital
SAMN39950003	RIVM_M099472_rerio	Staphylococcus aureus	RIVM_M099472_rerio	RIVM	Netherlands	GG0121	121	CC121	MC0030	MT4627	mecA	V(5C2&5)		Other material	Unknown	General practitioner
SAMN39950004	RIVM_M099556_rerio	Staphylococcus aureus	RIVM_M099556_rerio	RIVM	Netherlands	GG0121	121	CC121	MC0030	MT4627	mecA	V(5C2&5)		Pus	Clinical	General practitioner
SAMN39950005	RIVM_M099591_rerio	Staphylococcus aureus	RIVM_M099591_rerio	RIVM	Netherlands	GG0121	121	CC121	MC0030	MT4627	mecA	V(5C2&5)		Other material	Unknown	General practitioner
SAMN39950006	RIVM_M099697_rerio	Staphylococcus aureus	RIVM_M099697_rerio	RIVM	Netherlands	GG0121	121	CC121	MC0030	MT4627	mecA	V(5C2&5)		Wound	Clinical	General practitioner
SAMN39950007	RIVM_M099733_rerio	Staphylococcus aureus	RIVM_M099733_rerio	RIVM	Netherlands	GG0121	121	CC121	MC0030	MT4627	mecA	V(5C2&5)		Pus	Clinical	General practitioner
SAMN39950008	RIVM_M099734_rerio	Staphylococcus aureus	RIVM_M099734_rerio	RIVM	Netherlands	GG0121	121	CC121	MC0030	MT4627	mecA	V(5C2&5)		Pus	Clinical	General practitioner
SAMN39950009	RIVM_M099945_rerio	Staphylococcus aureus	RIVM_M099945_rerio	RIVM	Netherlands	GG0121	121	CC121	MC0030	MT4627	mecA	V(5C2&5)		Wound	Clinical	General practitioner
SAMN39950010	RIVM_M100148_rerio	Staphylococcus aureus	RIVM_M100148_rerio	RIVM	Netherlands	GG0121	121	CC121	MC0030	MT4627	mecA	V(5C2&5)		Pus	Clinical	General practitioner
SAMN39950011	RIVM_M100215_rerio	Staphylococcus aureus	RIVM_M100215_rerio	RIVM	Netherlands	GG0121	121	CC121	MC0030	MT4627	mecA	V(5C2&5)		Other material	Unknown	General practitioner
SAMN39950012	RIVM_M100248_rerio	Staphylococcus aureus	RIVM_M100248_rerio	RIVM	Netherlands	GG0121	121	CC121	MC0030	MT4627	mecA	V(5C2&5)		Wound	Clinical	General practitioner
SAMN39950013	RIVM_M100299_rerio	Staphylococcus aureus	RIVM_M100299_rerio	RIVM	Netherlands	GG0121	121	CC121	MC0030	MT4627	mecA	V(5C2&5)		Wound	Clinical	General practitioner
SAMN39950014	RIVM_M100329_rerio	Staphylococcus aureus	RIVM_M100329_rerio	RIVM	Netherlands	GG0121	121	CC121	MC0030	MT4627	mecA	V(5C2&5)		Wound	Clinical	General practitioner
SAMN39950015	RIVM_M100346_rerio	Staphylococcus aureus	RIVM_M100346_rerio	RIVM	Netherlands	GG0121	121	CC121	MC0030	MT4627	mecA	V(5C2&5)		Other material	Unknown	General practitioner
SAMN39950016	RIVM_M100394_rerio	Staphylococcus aureus	RIVM_M100394_rerio	RIVM	Netherlands	GG0121	121	CC121	MC0030	MT4627	mecA	V(5C2&5)		Wound	Clinical	General practitioner
SAMN39950017	RIVM_M100430_rerio	Staphylococcus aureus	RIVM_M100430_rerio	RIVM	Netherlands	GG0121	121	CC121	MC0030	MT4627	mecA	V(5C2&5)		Wound	Clinical	General practitioner
SAMN39950018	RIVM_M100481_rerio	Staphylococcus aureus	RIVM_M100481_rerio	RIVM	Netherlands	GG0121	121	CC121	MC0030	MT4627	mecA	V(5C2&5)		Other material	Unknown	General practitioner
SAMN39950019	RIVM_M100501_rerio	Staphylococcus aureus	RIVM_M100501_rerio	RIVM	Netherlands	GG0121	121	CC121	MC0030	MT4627	mecA	V(5C2&5)		Other material	Unknown	Other
SAMN39950020	RIVM_M100520_rerio	Staphylococcus aureus	RIVM_M100520_rerio	RIVM	Netherlands	GG0121	121	CC121	MC0030	MT4627	mecA	V(5C2&5)		Other material	Unknown	General practitioner
SAMN39950021	RIVM_M100657_rerio	Staphylococcus aureus	RIVM_M100657_rerio	RIVM	Netherlands	GG0121	121	CC121	MC0030	MT4627	mecA	V(5C2&5)		Other material	Unknown	General practitioner
SAMN39950022	RIVM_M100672_rerio	Staphylococcus aureus	RIVM_M100672_rerio	RIVM	Netherlands	GG0121	121	CC121	MC0030	MT4627	mecA	V(5C2&5)		Wound	Clinical	General practitioner
SAMN39950023	RIVM_M100707_rerio	Staphylococcus aureus	RIVM_M100707_rerio	RIVM	Netherlands	GG0121	121	CC121	MC0030	MT4627	mecA	V(5C2&5)		Other material	Unknown	General practitioner
SAMN39950024	RIVM_M100709_rerio	Staphylococcus aureus	RIVM_M100709_rerio	RIVM	Netherlands	GG0121	121	CC121	MC0030	MT4627	mecA	V(5C2&5)		Wound	Clinical	General practitioner
SAMN39950025	RIVM_M100719_rerio	Staphylococcus aureus	RIVM_M100719_rerio	RIVM	Netherlands	GG0121	121	CC121	MC0030	MT4627	mecA	V(5C2&5)		Wound	Clinical	General practitioner
SAMN39950026	RIVM_M101423_rerio	Staphylococcus aureus	RIVM_M101423_rerio	RIVM	Netherlands	GG0121	121	CC121	MC0030	MT4627	mecA	V(5C2&5)		Other material	Unknown	General practitioner

### Sheet: accession PRJNA1076808
Accession	Sample_name	MDRO	Strain	Collected_by	Country	MLST sequence type	mlst_complex	MLVA complex	MLVA type	Mec gene	sccmec_type	cgmlst_complex_type_(www.cgmlst.org/ncs)	specimen	specimen_class	specimen_submitter	carba_allel	MIC meropenem (mg/L)
SAMN39950424	RIVM_C047430	Klebsiella pneumoniae	RIVM_C047430	RIVM	Netherlands	147						7682	Swab		Hospital	blaNDM-1,blaOXA-48	33
SAMN39950425	RIVM_C048187	Klebsiella pneumoniae	RIVM_C048187	RIVM	Netherlands	1418						3489	Swab		Hospital	blaOXA-181	1
SAMN39950426	RIVM_C048206	Escherichia coli	RIVM_C048206	RIVM	Netherlands	167	ST10 Cplx					16598	Swab		Hospital	blaNDM-5	4
SAMN39950427	RIVM_C048208	Escherichia coli	RIVM_C048208	RIVM	Netherlands	617	ST10 Cplx					16605	Swab		Hospital	blaNDM-5	1.5
SAMN39950428	RIVM_C048217	Escherichia coli	RIVM_C048217	RIVM	Netherlands	405	ST405 Cplx					16603	Swab		Hospital	blaNDM-5	6
SAMN39950429	RIVM_C048218	Klebsiella pneumoniae	RIVM_C048218	RIVM	Netherlands	395							Swab		Hospital	blaOXA-48	32
SAMN39950430	RIVM_C048221	Escherichia coli	RIVM_C048221	RIVM	Netherlands	131	ST131 Cplx					16604	Urine		General practitioner	blaOXA-244	1.5
SAMN39950431	RIVM_C048222	Klebsiella pneumoniae	RIVM_C048222	RIVM	Netherlands	395						7997	Wound		Hospital	blaOXA-244	12
SAMN39950432	RIVM_C048232	Enterobacter cloacae	RIVM_C048232	RIVM	Netherlands	421							Swab		Hospital	blaVIM-1	0.5
SAMN39950433	RIVM_C048637	Acinetobacter baumannii	RIVM_C048637	RIVM	Netherlands	732						5614	Swab	Screening	Hospital	blaOXA-23,blaOXA-378	33
SAMN39950434	RIVM_C048646	Klebsiella pneumoniae	RIVM_C048646	RIVM	Netherlands	2096							Swab		Hospital	blaOXA-232	33
SAMN39950435	RIVM_C048651	Pseudomonas aeruginosa	RIVM_C048651	RIVM	Netherlands	235							Swab		General practitioner	blaGES-5	33
SAMN39950436	RIVM_C048678	Proteus mirabilis	RIVM_C048678	RIVM	Netherlands								Urine		Hospital	blaNDM-1	33
SAMN39950437	RIVM_C048694	Escherichia coli	RIVM_C048694	RIVM	Netherlands	131	ST131 Cplx					13569	Swab		Hospital	blaOXA-244	0.75
SAMN39950438	RIVM_C048765	Klebsiella pneumoniae	RIVM_C048765	RIVM	Netherlands	307							Swab		Hospital	blaKPC-2	16
SAMN39950439	RIVM_C048766	Escherichia coli	RIVM_C048766	RIVM	Netherlands	617	ST10 Cplx					17448	Swab		Hospital	blaNDM-5	33
SAMN39950440	RIVM_C048768	Escherichia coli	RIVM_C048768	RIVM	Netherlands	167	ST10 Cplx					17447	Swab		Hospital	blaNDM-5	33
SAMN39950441	RIVM_C048771	Escherichia coli	RIVM_C048771	RIVM	Netherlands	1317						17449	Swab		Hospital	blaKPC-3	0.38
SAMN39950442	RIVM_C049097	Pseudomonas aeruginosa	RIVM_C049097	RIVM	Netherlands	773							Swab	Screening	Hospital	blaNDM-1	33
SAMN39950443	RIVM_C050075	Klebsiella pneumoniae	RIVM_C050075	RIVM	Netherlands	16						3451	Urine		Hospital	blaNDM-5,blaOXA-181	33
SAMN39950444	RIVM_C050090	Acinetobacter baumannii	RIVM_C050090	RIVM	Netherlands	195						5645	Sputum	Clinical	Hospital	blaOXA-23,blaOXA-66	33
SAMN39950445	RIVM_C050131	Klebsiella pneumoniae	RIVM_C050131	RIVM	Netherlands	5471							Blood		Hospital	Not found or incomplete	0.19
SAMN39950446	RIVM_C050134	Citrobacter freundii	RIVM_C050134	RIVM	Netherlands	20							Swab		Hospital	blaNDM-1	3
SAMN39950447	RIVM_C050138	Enterobacter cloacae	RIVM_C050138	RIVM	Netherlands	1709							Urine		Hospital	Not found or incomplete	33
SAMN39950448	RIVM_C050142	Enterobacter cloacae	RIVM_C050142	RIVM	Netherlands	32							Swab		Hospital	Not found or incomplete	8
SAMN39950449	RIVM_C050165	Escherichia coli	RIVM_C050165	RIVM	Netherlands	1						18134	Urine		General practitioner	blaOXA-48	0.38
SAMN39950450	RIVM_C050173	Escherichia coli	RIVM_C050173	RIVM	Netherlands	409						18132	Swab		Hospital	blaNDM-1	1
SAMN39950451	RIVM_C050178	Pseudomonas aeruginosa	RIVM_C050178	RIVM	Netherlands	111							Other material		Hospital	blaVIM-2	33
SAMN39950452	RIVM_C050191	Proteus mirabilis	RIVM_C050191	RIVM	Netherlands								Wound		Hospital	blaNDM-1	0.75
SAMN39950453	RIVM_C050227	Klebsiella oxytoca	RIVM_C050227	RIVM	Netherlands	168							Swab		Hospital	blaOXA-162	1
SAMN39950454	RIVM_C050329	Enterobacter cloacae	RIVM_C050329	RIVM	Netherlands	1053							Urine		Hospital	blaNDM-1	0.75
SAMN39950455	RIVM_C050332	Escherichia coli	RIVM_C050332	RIVM	Netherlands	648	ST648 Cplx					13627	Other material		Hospital	blaNDM-5	4
SAMN39950456	RIVM_C050405	Klebsiella pneumoniae	RIVM_C050405	RIVM	Netherlands	16						3451	Swab		Hospital	blaNDM-5,blaOXA-181	33
SAMN39950457	RIVM_C050406	Escherichia coli	RIVM_C050406	RIVM	Netherlands	2851						19785	Urine		Hospital	blaNDM-5,blaOXA-484	33
SAMN39950458	RIVM_C050422	Klebsiella pneumoniae	RIVM_C050422	RIVM	Netherlands	395						7168	Swab		General practitioner	blaNDM-5,blaOXA-48	33
SAMN39950459	RIVM_C050428	Klebsiella pneumoniae	RIVM_C050428	RIVM	Netherlands	2497							Swab		Hospital	blaNDM-1,blaOXA-232	33
SAMN39950460	RIVM_C050449	Pseudomonas nitroreducens	RIVM_C050449	RIVM	Netherlands								Faeces	Clinical	Hospital	blaVIM-2	16
SAMN39950461	RIVM_C050505	Klebsiella pneumoniae	RIVM_C050505	RIVM	Netherlands	395						7718	Sputum		Hospital	blaNDM-1,blaOXA-48	33
SAMN39950462	RIVM_C050506	Pseudomonas aeruginosa	RIVM_C050506	RIVM	Netherlands	654							Sputum		Hospital	blaVIM-2	33
SAMN39950463	RIVM_C050529	Pseudomonas aeruginosa	RIVM_C050529	RIVM	Netherlands	357							Other material	Screening	Hospital	blaNDM-1	33
SAMN39950464	RIVM_C050547	Escherichia coli	RIVM_C050547	RIVM	Netherlands	167	ST10 Cplx					23132	Swab		General practitioner	blaNDM-5	33
SAMN39950465	RIVM_C050562	Klebsiella pneumoniae	RIVM_C050562	RIVM	Netherlands	147						1206	Wound		Hospital	blaNDM-1	4
SAMN39950466	RIVM_C050564	Pseudomonas aeruginosa	RIVM_C050564	RIVM	Netherlands	new ST							Wound	Screening	Hospital	Not found or incomplete	33
SAMN39950467	RIVM_C050706	Klebsiella pneumoniae	RIVM_C050706	RIVM	Netherlands	147						7682	Swab		Hospital	blaNDM-1,blaOXA-48	33
SAMN39950468	RIVM_C050709	Escherichia coli	RIVM_C050709	RIVM	Netherlands	167	ST10 Cplx					21757	Swab	Screening	Hospital	blaOXA-244	3
SAMN39950469	RIVM_C050712	Klebsiella pneumoniae	RIVM_C050712	RIVM	Netherlands	383						8727	Swab	Screening	Hospital	blaNDM-1,blaOXA-48	33
SAMN39950470	RIVM_C050713	Pseudomonas aeruginosa	RIVM_C050713	RIVM	Netherlands	773							Swab	Screening	Hospital	blaNDM-1	33
SAMN39950471	RIVM_C050862	Escherichia coli	RIVM_C050862	RIVM	Netherlands	156	ST156 Cplx					22470	Swab		Hospital	blaOXA-244	0.5
SAMN39950472	RIVM_C050863	Acinetobacter baumannii	RIVM_C050863	RIVM	Netherlands	208						1612	Sputum		Hospital	blaOXA-23,blaOXA-66	33
SAMN39950473	RIVM_C050864	Escherichia coli	RIVM_C050864	RIVM	Netherlands	69	ST69 Cplx					8844	Swab		Hospital	blaOXA-244	33
SAMN39950474	RIVM_C051019	Klebsiella pneumoniae	RIVM_C051019	RIVM	Netherlands	395						8149	Swab		Hospital	blaNDM-1	8
SAMN39950475	RIVM_C051020	Escherichia coli	RIVM_C051020	RIVM	Netherlands	2851						22467	Swab		Hospital	blaNDM-5	32
SAMN39950476	RIVM_C051022	Citrobacter freundii	RIVM_C051022	RIVM	Netherlands	22							Swab		Other	blaNDM-5	8
SAMN39950477	RIVM_C051023	Pseudomonas aeruginosa	RIVM_C051023	RIVM	Netherlands	111							Urine		Hospital	blaVIM-2	33
SAMN39950478	RIVM_C051024	Providencia stuartii	RIVM_C051024	RIVM	Netherlands								Swab		Hospital	blaNDM-5	33
SAMN39950479	RIVM_C051025	Klebsiella pneumoniae	RIVM_C051025	RIVM	Netherlands	147						7828	Swab		Hospital	blaNDM-1	24
SAMN39950480	RIVM_C051028	Klebsiella pneumoniae	RIVM_C051028	RIVM	Netherlands	392						7230	Swab		Hospital	blaOXA-48	0.5
SAMN39950481	RIVM_C051029	Escherichia coli	RIVM_C051029	RIVM	Netherlands	131	ST131 Cplx					22955	Swab		Hospital	blaNDM-1	16
SAMN39950482	RIVM_C051238	Klebsiella pneumoniae	RIVM_C051238	RIVM	Netherlands	45							Swab		Hospital	blaVIM-1	1
SAMN39950483	RIVM_C051239	Escherichia coli	RIVM_C051239	RIVM	Netherlands	6027						22469	Swab		Hospital	blaVIM-1	0.25
SAMN39950484	RIVM_C051240	Klebsiella pneumoniae	RIVM_C051240	RIVM	Netherlands	395							Swab		Hospital	blaOXA-48	33
SAMN39950485	RIVM_C051241	Escherichia coli	RIVM_C051241	RIVM	Netherlands	361						18195	Swab		Hospital	blaKPC-3,blaNDM-5	32
SAMN39950486	RIVM_C051242	Klebsiella pneumoniae	RIVM_C051242	RIVM	Netherlands	395							Swab		Hospital	blaOXA-48	33
SAMN39950487	RIVM_C051246	Pseudomonas aeruginosa	RIVM_C051246	RIVM	Netherlands								Wound	Screening	Hospital	Not found or incomplete	33
SAMN39950488	RIVM_C051247	Klebsiella pneumoniae	RIVM_C051247	RIVM	Netherlands	23						8751	Wound		Hospital	blaNDM-1	33
SAMN39950489	RIVM_C051250	Klebsiella pneumoniae	RIVM_C051250	RIVM	Netherlands	147							Swab		Hospital	blaOXA-48	33
SAMN39950490	RIVM_C051251	Acinetobacter baumannii	RIVM_C051251	RIVM	Netherlands	231						5690	Wound	Screening	Hospital	blaOXA-23	33
SAMN39950491	RIVM_C051252	Acinetobacter baumannii	RIVM_C051252	RIVM	Netherlands	231						5690	Wound	Screening	Hospital	Not found or incomplete	0.5
SAMN39950492	RIVM_C051260	Klebsiella pneumoniae	RIVM_C051260	RIVM	Netherlands	2096						6653	Wound		Hospital	blaOXA-232	32
SAMN39950493	RIVM_C051261	Acinetobacter baumannii	RIVM_C051261	RIVM	Netherlands	195						5701	Urine		General practitioner	blaOXA-23,blaOXA-66	33
SAMN39950494	RIVM_C051263	Acinetobacter ursingii	RIVM_C051263	RIVM	Netherlands								Wound	Clinical	Hospital	blaNDM-1,blaOXA-58	6
SAMN39950495	RIVM_C051268	Klebsiella pneumoniae	RIVM_C051268	RIVM	Netherlands	924							Blood		Hospital	blaOXA-181	0.5
SAMN39950496	RIVM_C051269	Klebsiella pneumoniae	RIVM_C051269	RIVM	Netherlands	16						6770	Swab		Hospital	blaNDM-4,blaOXA-181	33
SAMN39950497	RIVM_C051270	Pseudomonas aeruginosa	RIVM_C051270	RIVM	Netherlands	111							Other material		Hospital	blaVIM-2	33
SAMN39950498	RIVM_C051271	Klebsiella pneumoniae	RIVM_C051271	RIVM	Netherlands	512						7143	Swab		Hospital	blaKPC-3,blaNDM-1	33
SAMN39950499	RIVM_C051274	Klebsiella pneumoniae	RIVM_C051274	RIVM	Netherlands	147						7578	Swab		General practitioner	blaNDM-5	33
SAMN39950500	RIVM_C051275	Acinetobacter baumannii	RIVM_C051275	RIVM	Netherlands	2063						5489	Swab	Screening	Hospital	blaOXA-23,blaOXA-66	32
SAMN39950501	RIVM_C051276	Klebsiella pneumoniae	RIVM_C051276	RIVM	Netherlands	147						1206	Swab		Hospital	blaNDM-1	4
SAMN39950502	RIVM_C051277	Klebsiella pneumoniae	RIVM_C051277	RIVM	Netherlands	147						7578	Swab		Hospital	blaNDM-5	33
SAMN39950503	RIVM_C051278	Pseudomonas aeruginosa	RIVM_C051278	RIVM	Netherlands	773							Swab	Screening	Hospital	blaNDM-1	33
SAMN39950504	RIVM_C051283	Klebsiella pneumoniae	RIVM_C051283	RIVM	Netherlands	16						8742	Swab		Hospital	blaNDM-5,blaOXA-181	33
SAMN39950505	RIVM_C055095	Escherichia coli	RIVM_C055095	RIVM	Netherlands	127						21750	Urine		Other	blaOXA-48	0.5
SAMN39950506	RIVM_C055099	Klebsiella pneumoniae	RIVM_C055099	RIVM	Netherlands	147						6550	Blood		Hospital	blaNDM-14	33
SAMN39950507	RIVM_C055103	Escherichia coli	RIVM_C055103	RIVM	Netherlands	11672						23042	Sputum		Hospital	blaOXA-48	0.19
SAMN39950508	RIVM_C055108	Pseudomonas aeruginosa	RIVM_C055108	RIVM	Netherlands	773							Urine		Hospital	blaNDM-1	33
SAMN39950509	RIVM_C055110	Klebsiella pneumoniae	RIVM_C055110	RIVM	Netherlands	39						7737	Urine		Hospital	blaKPC-2	33
SAMN39950510	RIVM_C055115	Klebsiella pneumoniae	RIVM_C055115	RIVM	Netherlands	307						4752	Swab		Hospital	blaOXA-48	12
SAMN39950511	RIVM_C055116	Pseudomonas aeruginosa	RIVM_C055116	RIVM	Netherlands	111							Other material	Clinical	Hospital	blaVIM-2	6
SAMN39950512	RIVM_C055117	Escherichia coli	RIVM_C055117	RIVM	Netherlands	38	ST38 Cplx					23041	Urine		General practitioner	blaNDM-5	33
SAMN39950513	RIVM_C055118	Klebsiella pneumoniae	RIVM_C055118	RIVM	Netherlands	2731						2323	Urine		Hospital	blaOXA-48	4
SAMN39950514	RIVM_C055122	Klebsiella pneumoniae	RIVM_C055122	RIVM	Netherlands	134						6548	Swab		General practitioner	blaNDM-1	33
SAMN39950515	RIVM_C055123	Klebsiella pneumoniae	RIVM_C055123	RIVM	Netherlands	395						1163	Swab		Hospital	blaNDM-5	33
SAMN39950516	RIVM_C055124	Escherichia coli	RIVM_C055124	RIVM	Netherlands	nt						21750	Swab		Other	blaOXA-48	0.5
SAMN39950517	RIVM_C055125	Escherichia coli	RIVM_C055125	RIVM	Netherlands	nt						21750	Swab		Other	blaOXA-48	0.38
SAMN39950518	RIVM_C055126	Escherichia coli	RIVM_C055126	RIVM	Netherlands	127						21750	Swab		Other	blaOXA-48	0.5
SAMN39950519	RIVM_C055134	Citrobacter freundii	RIVM_C055134	RIVM	Netherlands	22							Swab		Hospital	blaNDM-5	1.5
SAMN39950520	RIVM_C055135	Klebsiella pneumoniae	RIVM_C055135	RIVM	Netherlands	6661							Swab		Hospital	blaNDM-1	2
SAMN39950521	RIVM_C055167	Escherichia coli	RIVM_C055167	RIVM	Netherlands	nt						21750	Swab		Other	blaOXA-48	0.38
SAMN39950522	RIVM_C055169	Escherichia coli	RIVM_C055169	RIVM	Netherlands	6027						22469	Urine		General practitioner	blaVIM-1	1.5
SAMN39950523	RIVM_C055170	Klebsiella oxytoca	RIVM_C055170	RIVM	Netherlands	43							Urine		General practitioner	blaVIM-1	0.5
SAMN39950524	RIVM_C055171	Pseudomonas aeruginosa	RIVM_C055171	RIVM	Netherlands	111							Swab		Hospital	blaVIM-2	33
SAMN39950525	RIVM_C055172	Klebsiella pneumoniae	RIVM_C055172	RIVM	Netherlands	147						7578	Swab		Hospital	blaNDM-5	33
SAMN39950526	RIVM_C055176	Escherichia coli	RIVM_C055176	RIVM	Netherlands	1284						23131	Urine		General practitioner	blaNDM-5	3
SAMN39950527	RIVM_C055179	Escherichia coli	RIVM_C055179	RIVM	Netherlands	648	ST648 Cplx					23133	Swab		Hospital	Not found or incomplete	0.38
SAMN39950528	RIVM_C055180	Citrobacter freundii	RIVM_C055180	RIVM	Netherlands	11							Swab		Other	Not found or incomplete	0.75
SAMN39950529	RIVM_C055181	Klebsiella pneumoniae	RIVM_C055181	RIVM	Netherlands	395						1216	Swab	Screening	Hospital	blaOXA-48	4
SAMN39950530	RIVM_C055182	Escherichia coli	RIVM_C055182	RIVM	Netherlands	13730						17838	Urine		Hospital	blaOXA-244	0.19
SAMN39950531	RIVM_C055183	Klebsiella pneumoniae	RIVM_C055183	RIVM	Netherlands	1661							Urine		Hospital	blaOXA-181	1
SAMN39950532	RIVM_C055186	Enterobacter cloacae	RIVM_C055186	RIVM	Netherlands								Urine		General practitioner	Not found or incomplete	1
SAMN39950533	RIVM_C055187	Klebsiella pneumoniae	RIVM_C055187	RIVM	Netherlands	5221						3120	Swab		Hospital	blaOXA-181	0.38
SAMN39950534	RIVM_C055188	Pseudomonas aeruginosa	RIVM_C055188	RIVM	Netherlands	111							Urine	Clinical	Hospital	blaVIM-2	33
SAMN39950535	RIVM_C055189	Enterobacter cloacae	RIVM_C055189	RIVM	Netherlands	45							Other material		Hospital	blaVIM-1	3
SAMN39950536	RIVM_C055198	Klebsiella pneumoniae	RIVM_C055198	RIVM	Netherlands	5994							Swab		Hospital	blaNDM-5	33
SAMN39950537	RIVM_C055199	Escherichia coli	RIVM_C055199	RIVM	Netherlands	46	ST46 Cplx					23217	Swab		Hospital	blaNDM-5	33
SAMN39950538	RIVM_C055200	Klebsiella pneumoniae	RIVM_C055200	RIVM	Netherlands	512						7143	Other material		Hospital	blaKPC-3	33
SAMN39950539	RIVM_C055226	Pseudomonas aeruginosa	RIVM_C055226	RIVM	Netherlands	773							Other material	Clinical	Hospital	blaNDM-1	33
SAMN39950540	RIVM_C055228	Klebsiella pneumoniae	RIVM_C055228	RIVM	Netherlands	307						2614	Swab		Hospital	blaNDM-7	33
SAMN39950541	RIVM_C055229	Escherichia coli	RIVM_C055229	RIVM	Netherlands	206	ST206 Cplx					23186	Swab		Hospital	blaNDM-7	33
SAMN39950542	RIVM_C055230	Escherichia coli	RIVM_C055230	RIVM	Netherlands	167	ST10 Cplx					23216	Swab		Hospital	blaOXA-244	1.5
SAMN39950543	RIVM_C055233	Escherichia coli	RIVM_C055233	RIVM	Netherlands	361						23218	Swab		Hospital	blaNDM-5	32
SAMN39950544	RIVM_C055234	Escherichia coli	RIVM_C055234	RIVM	Netherlands	405	ST405 Cplx					23219	Swab		General practitioner	blaOXA-244	2
SAMN39950545	RIVM_C055235	Klebsiella pneumoniae	RIVM_C055235	RIVM	Netherlands	2096						7773	Swab		Other	blaOXA-232	16
SAMN39950546	RIVM_C055236	Escherichia coli	RIVM_C055236	RIVM	Netherlands	940	ST448 Cplx					23220	Swab		Hospital	Not found or incomplete	24
SAMN39950547	RIVM_C055311	Acinetobacter baumannii	RIVM_C055311	RIVM	Netherlands							5707	Swab		Other	blaOXA-72,blaOXA-90	33
SAMN39950548	RIVM_C055318	Escherichia coli	RIVM_C055318	RIVM	Netherlands	14870						23221	Swab		Hospital	blaNDM-5	12
SAMN39950549	RIVM_C055322	Citrobacter freundii	RIVM_C055322	RIVM	Netherlands	534							Swab		Hospital	blaOXA-181	0.19
SAMN39950550	RIVM_C055323	Escherichia coli	RIVM_C055323	RIVM	Netherlands	11672						23222	Swab		Hospital	blaOXA-48	0.75
SAMN39950551	RIVM_C055325	Klebsiella pneumoniae	RIVM_C055325	RIVM	Netherlands	307						2614	Swab		Hospital	blaNDM-7	32
SAMN39950552	RIVM_C055326	Enterobacter cloacae	RIVM_C055326	RIVM	Netherlands	177							Swab		Hospital	blaNDM-7	24
SAMN39950553	RIVM_C055327	Acinetobacter baumannii	RIVM_C055327	RIVM	Netherlands	732							Blood	Screening	Hospital	blaOXA-23,blaOXA-378	33
SAMN39950554	RIVM_C055328	Klebsiella pneumoniae	RIVM_C055328	RIVM	Netherlands	2096						2486	Sputum		Hospital	blaOXA-232	33
SAMN39950555	RIVM_C055332	Escherichia coli	RIVM_C055332	RIVM	Netherlands	38	ST38 Cplx					24146	Swab		Hospital	blaNDM-5	32
SAMN39950556	RIVM_C055333	Klebsiella pneumoniae	RIVM_C055333	RIVM	Netherlands	48						9143	Swab		Hospital	blaNDM-5	32
SAMN39950557	RIVM_C055336	Klebsiella pneumoniae	RIVM_C055336	RIVM	Netherlands	307						8928	Swab		Hospital	blaNDM-1	16
SAMN39950558	RIVM_C055338	Klebsiella pneumoniae	RIVM_C055338	RIVM	Netherlands	147						7682	Blood		Hospital	blaNDM-1	33
SAMN39950559	RIVM_C055339	Escherichia coli	RIVM_C055339	RIVM	Netherlands	405	ST405 Cplx					23268	Swab		Hospital	blaNDM-5	3
SAMN39950560	RIVM_C055343	Escherichia coli	RIVM_C055343	RIVM	Netherlands	398	ST398 Cplx					23288	Swab		Hospital	blaOXA-48	0.38
SAMN39950561	RIVM_C055345	Escherichia coli	RIVM_C055345	RIVM	Netherlands	361						18195	Swab		Hospital	blaKPC-3,blaNDM-5	12
SAMN39950562	RIVM_C055346	Klebsiella pneumoniae	RIVM_C055346	RIVM	Netherlands	307						8041	Swab		Hospital	blaNDM-1	8
SAMN39950563	RIVM_C055347	Acinetobacter baumannii	RIVM_C055347	RIVM	Netherlands	1552							Swab		Hospital	blaOXA-23	32
SAMN39950564	RIVM_C055348	Klebsiella pneumoniae	RIVM_C055348	RIVM	Netherlands	307						7712	Swab		Hospital	blaNDM-1	12
SAMN39950565	RIVM_C055349	Citrobacter farmeri	RIVM_C055349	RIVM	Netherlands	856							Swab		Hospital	blaOXA-48	1.5
SAMN39950566	RIVM_C055350	Klebsiella pneumoniae	RIVM_C055350	RIVM	Netherlands	20							Swab		Hospital	blaOXA-48	1
SAMN39950567	RIVM_C055351	Escherichia coli	RIVM_C055351	RIVM	Netherlands	58	ST155 Cplx					23289	Swab		Hospital	blaOXA-48	0.38
SAMN39950568	RIVM_C055352	Klebsiella oxytoca	RIVM_C055352	RIVM	Netherlands	83							Swab		Hospital	blaOXA-48	0.38
SAMN39950569	RIVM_C055358	Pseudomonas aeruginosa	RIVM_C055358	RIVM	Netherlands	446							Urine		Hospital	blaVIM-2	2
SAMN39950570	RIVM_C055360	Escherichia coli	RIVM_C055360	RIVM	Netherlands	38	ST38 Cplx						Swab		Hospital	blaNDM-5	33
SAMN39950571	RIVM_C055361	Klebsiella oxytoca	RIVM_C055361	RIVM	Netherlands	327							Swab		Hospital	blaOXA-48	32
SAMN39950572	RIVM_C055362	Klebsiella oxytoca	RIVM_C055362	RIVM	Netherlands								Swab		Hospital	blaOXA-181	0.38
SAMN39950573	RIVM_C055364	Klebsiella pneumoniae	RIVM_C055364	RIVM	Netherlands	395							Wound		Hospital	blaOXA-48	32
SAMN39950574	RIVM_C055365	Raoultella ornithinolytica	RIVM_C055365	RIVM	Netherlands								Urine		Hospital	blaKPC-2	32
SAMN39950575	RIVM_C055366	Pseudomonas aeruginosa	RIVM_C055366	RIVM	Netherlands	1047							Wound	Clinical	Hospital	Not found or incomplete	33
SAMN39950576	RIVM_C055367	Enterobacter cloacae	RIVM_C055367	RIVM	Netherlands	182							Swab		General practitioner	blaVIM-1	1.5
SAMN39950577	RIVM_C055368	Acinetobacter baumannii	RIVM_C055368	RIVM	Netherlands	2819						5708	Wound	Clinical	Hospital	blaOXA-72,blaOXA-90	33
SAMN39950578	RIVM_C055369	Acinetobacter nosocomialis	RIVM_C055369	RIVM	Netherlands	1833						5719	Swab		Hospital	blaOXA-23,blaOXA-69	33
SAMN39950579	RIVM_C055372	Pseudomonas aeruginosa	RIVM_C055372	RIVM	Netherlands	654							Other material		Hospital	blaNDM-1	33
SAMN39950580	RIVM_C055382	Klebsiella pneumoniae	RIVM_C055382	RIVM	Netherlands	395						8064	Swab		Hospital	blaNDM-1,blaOXA-48	33
SAMN39950581	RIVM_C055389	Klebsiella pneumoniae	RIVM_C055389	RIVM	Netherlands	101						5682	Swab		Hospital	blaOXA-48	8
SAMN39950582	RIVM_C055390	Acinetobacter baumannii	RIVM_C055390	RIVM	Netherlands							5709	Swab		Hospital	blaOXA-72	33
SAMN39950583	RIVM_C055394	Escherichia coli	RIVM_C055394	RIVM	Netherlands	1598							Urine		Hospital	blaOXA-48	0.25
SAMN39950584	RIVM_C055399	Klebsiella pneumoniae	RIVM_C055399	RIVM	Netherlands	512						53	Swab		Hospital	blaKPC-3	33
SAMN39950585	RIVM_C055400	Enterobacter cloacae	RIVM_C055400	RIVM	Netherlands	114							Swab		Hospital	blaNDM-1	16
SAMN39950586	RIVM_C055404	Escherichia coli	RIVM_C055404	RIVM	Netherlands	10	ST10 Cplx					24147	Urine		Hospital	blaOXA-244	0.5
SAMN39950587	RIVM_C055411	Escherichia coli	RIVM_C055411	RIVM	Netherlands	405	ST405 Cplx						Urine		Hospital	blaNDM-5	32
SAMN39950588	RIVM_C055412	Klebsiella pneumoniae	RIVM_C055412	RIVM	Netherlands	11							Swab		Hospital	blaNDM-1	33
SAMN39950589	RIVM_C055413	Klebsiella pneumoniae	RIVM_C055413	RIVM	Netherlands	39						7737	Swab		Hospital	blaKPC-2	33
SAMN39950590	RIVM_C055414	Klebsiella oxytoca	RIVM_C055414	RIVM	Netherlands	193							Pus		Hospital	blaKPC-3	1
SAMN39950591	RIVM_C055415	Escherichia coli	RIVM_C055415	RIVM	Netherlands	998							Pus		Hospital	blaKPC-3	3
SAMN39950592	RIVM_C055416	Klebsiella pneumoniae	RIVM_C055416	RIVM	Netherlands	512							Pus		Hospital	blaKPC-3	32
SAMN39950593	RIVM_C055417	Escherichia coli	RIVM_C055417	RIVM	Netherlands	167	ST10 Cplx						Swab		Hospital	blaNDM-5	32
SAMN39950594	RIVM_C055418	Escherichia coli	RIVM_C055418	RIVM	Netherlands	167	ST10 Cplx						Swab		Hospital	blaNDM-5	33
SAMN39950595	RIVM_C055420	Klebsiella pneumoniae	RIVM_C055420	RIVM	Netherlands	307						2281	Urine		Hospital	blaNDM-5	8
SAMN39950596	RIVM_C055422	Enterobacter cloacae	RIVM_C055422	RIVM	Netherlands	114							Wound		Hospital	blaNDM-1	32
SAMN39950597	RIVM_C055425	Klebsiella pneumoniae	RIVM_C055425	RIVM	Netherlands	512							Urine		General practitioner	blaKPC-3	33
SAMN39950598	RIVM_C055426	Escherichia coli	RIVM_C055426	RIVM	Netherlands	46	ST46 Cplx					24234	Swab		Hospital	blaNDM-5	6
SAMN39950599	RIVM_C055435	Pseudomonas aeruginosa	RIVM_C055435	RIVM	Netherlands	111							Other material		Hospital	blaVIM-2	33
SAMN39950600	RIVM_C055436	Escherichia coli	RIVM_C055436	RIVM	Netherlands	131	ST131 Cplx					24714	Urine		Hospital	blaOXA-244	0.25
SAMN39950601	RIVM_C055437	Klebsiella pneumoniae	RIVM_C055437	RIVM	Netherlands	15						9067	Pus		Hospital	blaNDM-1	24
SAMN39950602	RIVM_C055438	Klebsiella pneumoniae	RIVM_C055438	RIVM	Netherlands	395						2247	Swab		Other	blaOXA-244	33
SAMN39950603	RIVM_C055441	Klebsiella pneumoniae	RIVM_C055441	RIVM	Netherlands	147						7736	Swab		Hospital	blaNDM-1	33
SAMN39950604	RIVM_C055448	Escherichia coli	RIVM_C055448	RIVM	Netherlands	40	ST40 Cplx						Swab		Hospital	blaOXA-181	0.38
SAMN39950605	RIVM_C055449	Escherichia coli	RIVM_C055449	RIVM	Netherlands	38	ST38 Cplx						Urine		General practitioner	blaOXA-244	0.38
SAMN39950606	RIVM_C055452	Pseudomonas aeruginosa	RIVM_C055452	RIVM	Netherlands	2844							Wound	Screening	Hospital	blaVIM-6	32
SAMN39950607	RIVM_C055454	Klebsiella pneumoniae	RIVM_C055454	RIVM	Netherlands	147						7682	Swab		Hospital	blaOXA-48	33
SAMN39950608	RIVM_C055455	Escherichia coli	RIVM_C055455	RIVM	Netherlands	167	ST10 Cplx					24233	Swab		Hospital	blaNDM-5	33
SAMN39950609	RIVM_C055459	Klebsiella pneumoniae	RIVM_C055459	RIVM	Netherlands	13						7182	Blood		Hospital	blaKPC-2	3
SAMN39950610	RIVM_C055461	Pseudomonas aeruginosa	RIVM_C055461	RIVM	Netherlands	1047							Urine		Hospital	Not found or incomplete	33
SAMN39950611	RIVM_C055464	Klebsiella pneumoniae	RIVM_C055464	RIVM	Netherlands	2096						9102	Swab		Hospital	blaOXA-232	33
SAMN39950612	RIVM_C055466	Klebsiella pneumoniae	RIVM_C055466	RIVM	Netherlands	147						7682	Swab		Hospital	blaNDM-1,blaOXA-48	33
SAMN39950613	RIVM_C055467	Raoultella ornithinolytica	RIVM_C055467	RIVM	Netherlands								Other material		General practitioner	blaOXA-181	0.75
SAMN39950614	RIVM_C055470	Pseudomonas aeruginosa	RIVM_C055470	RIVM	Netherlands								Urine		Hospital
SAMN39950615	RIVM_C055471	Escherichia coli	RIVM_C055471	RIVM	Netherlands	167	ST10 Cplx					24148	Urine		Hospital	Not found or incomplete	3
SAMN39950616	RIVM_C055472	Pseudomonas aeruginosa	RIVM_C055472	RIVM	Netherlands								Urine		Hospital
SAMN39950617	RIVM_C055473	Klebsiella pneumoniae	RIVM_C055473	RIVM	Netherlands	147						7682	Swab		Hospital	blaOXA-48	33
SAMN39950618	RIVM_C055474	Escherichia coli	RIVM_C055474	RIVM	Netherlands	46	ST46 Cplx						Swab		Hospital	blaNDM-5	4
SAMN39950619	RIVM_C055607	Klebsiella pneumoniae	RIVM_C055607	RIVM	Netherlands	39						9144	Other material		Hospital	blaKPC-33	4
SAMN39950620	RIVM_C055608	Escherichia coli	RIVM_C055608	RIVM	Netherlands	998						24145	Swab		Hospital	blaKPC-3	2
SAMN39950621	RIVM_C055611	Klebsiella pneumoniae	RIVM_C055611	RIVM	Netherlands	147						7914	Other material		Hospital	blaNDM-1	4
SAMN39950622	RIVM_C055612	Pseudomonas aeruginosa	RIVM_C055612	RIVM	Netherlands	773							Other material	Screening	Hospital	blaNDM-1	33
SAMN39950623	RIVM_C055753	Acinetobacter baumannii	RIVM_C055753	RIVM	Netherlands							5647	Swab		Hospital	blaOXA-23,blaOXA-66	33
SAMN39950624	RIVM_C055763	Klebsiella pneumoniae	RIVM_C055763	RIVM	Netherlands	147						7736	Swab		Hospital	blaNDM-1	33
SAMN39950625	RIVM_C055766	Escherichia coli	RIVM_C055766	RIVM	Netherlands	13730						17838	Swab		Hospital	blaOXA-244	0.38
SAMN39950626	RIVM_C055767	Klebsiella pneumoniae	RIVM_C055767	RIVM	Netherlands	147						6126	Swab		General practitioner	blaNDM-1	4
SAMN39950627	RIVM_C055768	Escherichia coli	RIVM_C055768	RIVM	Netherlands	13730						17838	Swab		General practitioner	blaOXA-244	12
SAMN39950628	RIVM_C055769	Pseudomonas aeruginosa	RIVM_C055769	RIVM	Netherlands	308							Swab		Other	blaNDM-1	33
SAMN39950629	RIVM_C055770	Escherichia coli	RIVM_C055770	RIVM	Netherlands	131	ST131 Cplx					5375	Urine		Hospital	blaOXA-244	0.25
SAMN39950630	RIVM_C055773	Escherichia coli	RIVM_C055773	RIVM	Netherlands	405	ST405 Cplx					24235	Swab		Hospital	blaNDM-5	33
SAMN39950631	RIVM_C055777	Klebsiella pneumoniae	RIVM_C055777	RIVM	Netherlands	307						9158	Blood		Hospital	blaOXA-48	6
SAMN39950632	RIVM_C059143	Klebsiella pneumoniae	RIVM_C059143	RIVM	Netherlands	395						2247	Swab		Hospital	blaOXA-48	6
SAMN39950633	RIVM_C059144	Klebsiella pneumoniae	RIVM_C059144	RIVM	Netherlands	16						7716	Swab		Hospital	blaOXA-181	0.25
SAMN39950634	RIVM_C059149	Pseudomonas aeruginosa	RIVM_C059149	RIVM	Netherlands								Urine		Hospital
SAMN39950635	RIVM_C059150	Escherichia coli	RIVM_C059150	RIVM	Netherlands	131	ST131 Cplx					24493	Urine		General practitioner	blaOXA-48	0.75
SAMN39950636	RIVM_C059151	Escherichia coli	RIVM_C059151	RIVM	Netherlands	127						21750	Swab		Hospital	blaOXA-48	0.19
SAMN39950637	RIVM_C059152	Escherichia coli	RIVM_C059152	RIVM	Netherlands	127						21750	Swab		Hospital	blaOXA-48	0.125
SAMN39950638	RIVM_C059181	Acinetobacter baumannii	RIVM_C059181	RIVM	Netherlands							6879	Swab	Screening	Hospital	blaOXA-23	33
SAMN39950639	RIVM_C059185	Escherichia coli	RIVM_C059185	RIVM	Netherlands	90	ST23 Cplx					24354	Blood		Hospital	blaNDM-5	3
SAMN39950640	RIVM_C059186	Klebsiella pneumoniae	RIVM_C059186	RIVM	Netherlands	307						5786	Urine		Other	blaKPC-3	0.75
SAMN39950641	RIVM_C059187	Providencia stuartii	RIVM_C059187	RIVM	Netherlands								Urine		Hospital	blaNDM-1	0.75
SAMN39950642	RIVM_C059189	Klebsiella pneumoniae	RIVM_C059189	RIVM	Netherlands	36						9427	Faeces		General practitioner	blaKPC-3	4
SAMN39950643	RIVM_C059193	Escherichia coli	RIVM_C059193	RIVM	Netherlands	1277						24448	Urine		Hospital	blaNDM-1	0.5
SAMN39950644	RIVM_C059194	Klebsiella pneumoniae	RIVM_C059194	RIVM	Netherlands	23						1370	Wound		Hospital	blaNDM-1,blaOXA-48	33
SAMN39950645	RIVM_C059195	Klebsiella pneumoniae	RIVM_C059195	RIVM	Netherlands	395						7738	Swab		Hospital	blaNDM-1	24
SAMN39950646	RIVM_C059196	Escherichia coli	RIVM_C059196	RIVM	Netherlands	46	ST46 Cplx					24898	Swab		Hospital	blaNDM-5	33
SAMN39950647	RIVM_C059197	Escherichia coli	RIVM_C059197	RIVM	Netherlands	88	ST23 Cplx					24449	Swab		Hospital	blaOXA-181	0.094
SAMN39950648	RIVM_C059199	Klebsiella pneumoniae	RIVM_C059199	RIVM	Netherlands	3712						9428	Urine		Hospital	blaOXA-181	0.25
SAMN39950649	RIVM_C059203	Pseudomonas aeruginosa	RIVM_C059203	RIVM	Netherlands								Urine		Hospital
SAMN39950650	RIVM_C059204	Escherichia coli	RIVM_C059204	RIVM	Netherlands	167	ST10 Cplx					24494	Urine		Hospital	blaNDM-19	33
SAMN39950651	RIVM_C059206	Enterobacter cloacae	RIVM_C059206	RIVM	Netherlands	407							Swab		Hospital	blaNDM-1	1.5
SAMN39950652	RIVM_C059207	Escherichia coli	RIVM_C059207	RIVM	Netherlands	410	ST23 Cplx					24450	Swab		Hospital	blaOXA-48	0.125
SAMN39950653	RIVM_C059208	Pseudomonas aeruginosa	RIVM_C059208	RIVM	Netherlands	773							Wound		Hospital	blaNDM-1	33
SAMN39950654	RIVM_C059209	Pseudomonas aeruginosa	RIVM_C059209	RIVM	Netherlands	1047							Swab		Hospital	Not found or incomplete	33
SAMN39950655	RIVM_C059212	Citrobacter freundii	RIVM_C059212	RIVM	Netherlands	22							Wound		Hospital	blaNDM-7	24
SAMN39950656	RIVM_C059215	Raoultella ornithinolytica	RIVM_C059215	RIVM	Netherlands								Swab		Hospital	blaOXA-181	0.094
SAMN39950657	RIVM_C059273	Klebsiella pneumoniae	RIVM_C059273	RIVM	Netherlands	39						9144	Swab		Hospital	blaKPC-33	1.5
SAMN39950658	RIVM_C059274	Citrobacter freundii	RIVM_C059274	RIVM	Netherlands	534							Urine		Hospital	blaOXA-181	0.5
SAMN39950659	RIVM_C059278	Klebsiella pneumoniae	RIVM_C059278	RIVM	Netherlands							2247	Urine	Clinical	Hospital	blaNDM-1,blaOXA-48	33
SAMN39950660	RIVM_C059284	Escherichia coli	RIVM_C059284	RIVM	Netherlands	38	ST38 Cplx					8097	Swab		Hospital	blaOXA-48	0.25
SAMN39950661	RIVM_C059295	Citrobacter freundii	RIVM_C059295	RIVM	Netherlands	22							Swab			blaNDM-5	32
SAMN39950662	RIVM_C059297	Klebsiella pneumoniae	RIVM_C059297	RIVM	Netherlands	258						162	Swab		General practitioner	blaKPC-3	33
SAMN39950663	RIVM_C059300	Enterobacter cloacae	RIVM_C059300	RIVM	Netherlands								Urine		Hospital	Not found or incomplete	0.125
SAMN39950664	RIVM_C059301	Klebsiella pneumoniae	RIVM_C059301	RIVM	Netherlands	16						8742	Urine		General practitioner	blaNDM-5	33
SAMN39950665	RIVM_C059305	Acinetobacter baumannii	RIVM_C059305	RIVM	Netherlands	1100						6877	Swab		Hospital	Not found or incomplete	12
SAMN39950666	RIVM_C059306	Escherichia coli	RIVM_C059306	RIVM	Netherlands	58	ST155 Cplx					24619	Urine		General practitioner	blaOXA-244	0.064
SAMN39950667	RIVM_C059307	Raoultella ornithinolytica	RIVM_C059307	RIVM	Netherlands								Swab		Hospital	blaOXA-181	1.5
SAMN39950668	RIVM_C059313	Klebsiella pneumoniae	RIVM_C059313	RIVM	Netherlands	4399						9466	Swab		Hospital	blaOXA-48	0.25
SAMN39950669	RIVM_C059314	Escherichia coli	RIVM_C059314	RIVM	Netherlands	155	ST155 Cplx					24700	Swab		Hospital	blaOXA-48	0.25
SAMN39950670	RIVM_C059315	Enterobacter cloacae	RIVM_C059315	RIVM	Netherlands	121							Swab		Hospital	blaOXA-48	0.5
SAMN39950671	RIVM_C059316	Klebsiella pneumoniae	RIVM_C059316	RIVM	Netherlands	147						2950	Swab		Other	blaNDM-1	4
SAMN39950672	RIVM_C059318	Klebsiella pneumoniae	RIVM_C059318	RIVM	Netherlands	147						7682	Swab		Hospital	blaNDM-1,blaOXA-48	33
SAMN39950673	RIVM_C059321	Enterobacter cloacae	RIVM_C059321	RIVM	Netherlands	121							Swab		Hospital	blaOXA-48	1.5
SAMN39950674	RIVM_C059323	Citrobacter freundii	RIVM_C059323	RIVM	Netherlands	22							Swab		Hospital	blaNDM-7	33
SAMN39950675	RIVM_C059325	Klebsiella pneumoniae	RIVM_C059325	RIVM	Netherlands	111						9491	Swab		Hospital	blaNDM-1	0.75
SAMN39950676	RIVM_C059326	Pseudomonas aeruginosa	RIVM_C059326	RIVM	Netherlands	773							Swab		Hospital	blaNDM-1	33
SAMN39950677	RIVM_C059329	Escherichia coli	RIVM_C059329	RIVM	Netherlands	410	ST23 Cplx					13320	Swab		General practitioner	blaNDM-5,blaOXA-181	32
SAMN39950678	RIVM_C059330	Klebsiella pneumoniae	RIVM_C059330	RIVM	Netherlands	661						9532	Swab		Hospital	blaOXA-48	8
SAMN39950679	RIVM_C059331	Citrobacter freundii	RIVM_C059331	RIVM	Netherlands	111							Swab		Hospital	blaOXA-48	0.125
SAMN39950680	RIVM_C059332	Proteus mirabilis	RIVM_C059332	RIVM	Netherlands								Swab		Hospital	blaNDM-1	0.19
SAMN39950681	RIVM_C059460	Klebsiella pneumoniae	RIVM_C059460	RIVM	Netherlands	307						2614	Swab		Hospital	blaNDM-7	8
SAMN39950682	RIVM_C059464	Klebsiella pneumoniae	RIVM_C059464	RIVM	Netherlands	231						9531	Swab		Hospital	blaOXA-232	32
SAMN39950683	RIVM_C059465	Pseudomonas aeruginosa	RIVM_C059465	RIVM	Netherlands	773							Urine	Clinical	Hospital	blaNDM-1	33
SAMN39950684	RIVM_C059466	Escherichia coli	RIVM_C059466	RIVM	Netherlands	10	ST10 Cplx					24855	Urine		Hospital	blaOXA-244	1.5
SAMN39950685	RIVM_C059467	Escherichia coli	RIVM_C059467	RIVM	Netherlands	69	ST69 Cplx					24856	Swab		General practitioner	blaOXA-244	0.38
SAMN39950686	RIVM_C059468	Enterobacter cloacae	RIVM_C059468	RIVM	Netherlands	56							Urine		Hospital	Not found or incomplete	0.25
SAMN39950687	RIVM_C059473	Escherichia coli	RIVM_C059473	RIVM	Netherlands	10	ST10 Cplx					24857	Other material		Hospital	blaNDM-1	8
SAMN39950688	RIVM_C059478	Escherichia coli	RIVM_C059478	RIVM	Netherlands	127						21750	Swab		Other	blaOXA-48	0.38
SAMN39950689	RIVM_C059479	Escherichia coli	RIVM_C059479	RIVM	Netherlands	4450						24897	Swab		Hospital	blaOXA-244	0.75
SAMN39950690	RIVM_C059493	Pseudomonas aeruginosa	RIVM_C059493	RIVM	Netherlands	654							Other material		Hospital	blaNDM-1	33
SAMN39950691	RIVM_M096462	Staphylococcus aureus	RIVM_M096462	RIVM	Netherlands	398		MC0398	MT0572	mecA	Vc(5C2&5)		Swab	Screening	Hospital
SAMN39950692	RIVM_M096676	Staphylococcus aureus	RIVM_M096676	RIVM	Netherlands			MC0022	MT0489	mecA	IVa(2B)		Swab	Screening	Other
SAMN39950693	RIVM_M096678	Staphylococcus aureus	RIVM_M096678	RIVM	Netherlands	6	CC5	MC1933	MT2092	mecA	IVa(2B)		Swab	Screening	Hospital
SAMN39950694	RIVM_M096693	Staphylococcus aureus	RIVM_M096693	RIVM	Netherlands	1	CC1	MC0001	MT0149	mecA	IVa(2B)		Wound	Clinical	Hospital
SAMN39950695	RIVM_M096715	Staphylococcus aureus	RIVM_M096715	RIVM	Netherlands	6	CC5	MC0008	MT6066	mecA	IVa(2B)		Swab	Screening	Hospital
SAMN39950696	RIVM_M096716	Staphylococcus aureus	RIVM_M096716	RIVM	Netherlands	8	CC8	MC0008	MT0008	mecA	IVa(2B)		Swab	Screening	Hospital
SAMN39950697	RIVM_M096728	Staphylococcus aureus	RIVM_M096728	RIVM	Netherlands	5	CC5	MC0005	MT2392	mecA	IVa(2B)		Blood	Clinical	Hospital
SAMN39950698	RIVM_M096729	Staphylococcus aureus	RIVM_M096729	RIVM	Netherlands	6	CC5	MC1933	MT2092	mecA	IVa(2B)		Swab	Screening	Hospital
SAMN39950699	RIVM_M096730	Staphylococcus aureus	RIVM_M096730	RIVM	Netherlands	672		MC0674	MT3691	mecA	V(5C2&5)		Swab	Screening	Hospital
SAMN39950700	RIVM_M096740	Staphylococcus aureus	RIVM_M096740	RIVM	Netherlands	923	CC8	MC0008	MT2510	mecA	IVa(2B)		Swab	Screening	Hospital
SAMN39950701	RIVM_M096747	Staphylococcus aureus	RIVM_M096747	RIVM	Netherlands	5	CC5	MC0005	MT1334	mecA	IVc(2B)		Swab	Screening	Hospital
SAMN39950702	RIVM_M096750	Staphylococcus aureus	RIVM_M096750	RIVM	Netherlands	398		MC0398	MT0398	mecA	Vc(5C2&5)		Swab	Screening	Hospital
SAMN39950703	RIVM_M096758	Staphylococcus aureus	RIVM_M096758	RIVM	Netherlands	5	CC5	MC0005	MT6494	mecA	VI(4B)		Swab	Screening	General practitioner
SAMN39950704	RIVM_M096793	Staphylococcus aureus	RIVM_M096793	RIVM	Netherlands	1535	CC15	MC0015	MT0184	mecA	V(5C2) with following gene complexes: ccr class 5 and mec class C2		Other material	Unknown	Hospital
SAMN39950705	RIVM_M096836	Staphylococcus aureus	RIVM_M096836	RIVM	Netherlands	398		MC0398	MT0572	mecA	Vc(5C2&5)		Swab	Screening	Hospital
SAMN39950706	RIVM_M096863	Staphylococcus aureus	RIVM_M096863	RIVM	Netherlands	1	CC1	MC0001	MT0222	mecA	IVa(2B)		Wound	Clinical	General practitioner
SAMN39950707	RIVM_M096976	Staphylococcus aureus	RIVM_M096976	RIVM	Netherlands	5	CC5	MC0005	MT6024	mecA	IVc(2B)		Swab	Screening	Hospital
SAMN39950708	RIVM_M096988	Staphylococcus aureus	RIVM_M096988	RIVM	Netherlands	88		Behoort niet tot een complex	MT2845	mecA	IVa(2B)		Blood	Clinical	Hospital
SAMN39950709	RIVM_M096997	Staphylococcus aureus	RIVM_M096997	RIVM	Netherlands	8	CC8	MC0008	MT1694	mecA	IVa(2B)		Swab	Screening	Hospital
SAMN39950710	RIVM_M097013	Staphylococcus aureus	RIVM_M097013	RIVM	Netherlands	152		Behoort niet tot een complex	MT0444	mecA	V(5C2) with following gene complexes: ccr class 5 and mec class C2		Pus	Clinical	General practitioner
SAMN39950711	RIVM_M097021	Staphylococcus aureus	RIVM_M097021	RIVM	Netherlands	130		MC0429	MT1717	mecC	XI(8E)		Swab	Screening	General practitioner
SAMN39950712	RIVM_M097026	Staphylococcus aureus	RIVM_M097026	RIVM	Netherlands	6	CC5	MC0008	MT6332	mecA	IVa(2B)		Swab	Screening	Hospital
SAMN39950713	RIVM_M097036	Staphylococcus aureus	RIVM_M097036	RIVM	Netherlands	8	CC8	MC0008	MT0008	mecA	VI(4B)		Blood	Clinical	Hospital
SAMN39950714	RIVM_M097040	Staphylococcus aureus	RIVM_M097040	RIVM	Netherlands	672		MC0674	MT5686	mecA	V(5C2&5)		Swab	Screening	Hospital
SAMN39950715	RIVM_M097043	Staphylococcus aureus	RIVM_M097043	RIVM	Netherlands	88		Behoort niet tot een complex	MT2845	mecA	IVa(2B)		Swab	Screening	Hospital
SAMN39950716	RIVM_M097044	Staphylococcus aureus	RIVM_M097044	RIVM	Netherlands	59		MC0621	MT0621	mecA	Vb(5C2&5)		Pus	Clinical	Hospital
SAMN39950717	RIVM_M097050	Staphylococcus aureus	RIVM_M097050	RIVM	Netherlands	1	CC1	MC0001	MT0149	mecA	IVa(2B)		Swab	Screening	Hospital
SAMN39950718	RIVM_M097054	Staphylococcus aureus	RIVM_M097054	RIVM	Netherlands	672		Behoort niet tot een complex	MT6781	mecA	IVa(2B)		Blood	Clinical	Hospital
SAMN39950719	RIVM_M097114	Staphylococcus aureus	RIVM_M097114	RIVM	Netherlands	1153	CC97	Behoort niet tot een complex	MT5325	mecA	V(5C2)		Swab	Screening	Hospital
SAMN39950720	RIVM_M097118	Staphylococcus aureus	RIVM_M097118	RIVM	Netherlands	6	CC5	MC1933	MT5492	mecA	IVa(2B)		Wound	Clinical	Other
SAMN39950721	RIVM_M097124	Staphylococcus aureus	RIVM_M097124	RIVM	Netherlands	672		MC0674	MT3691	mecA	V(5C2&5)		Swab	Screening	Hospital
SAMN39950722	RIVM_M097125	Staphylococcus aureus	RIVM_M097125	RIVM	Netherlands	630	CC8	MC0008	MT1056	mecA	V(5C2) with following gene complexes: ccr class 5 and mec class C2		Swab	Screening	General practitioner
SAMN39950723	RIVM_M097133	Staphylococcus aureus	RIVM_M097133	RIVM	Netherlands	225	CC5	MC0005	MT0130	mecA	II(2A)		Sputum	Clinical	Hospital
SAMN39950724	RIVM_M097142	Staphylococcus aureus	RIVM_M097142	RIVM	Netherlands	6	CC5	MC0008	MT6866	mecA	IVa(2B)		Other material	Unknown	Hospital
SAMN39950725	RIVM_M097146	Staphylococcus aureus	RIVM_M097146	RIVM	Netherlands	1	CC1	MC0001	MT0149	mecA	IVa(2B)		Swab	Screening	Other
SAMN39950726	RIVM_M097148	Staphylococcus aureus	RIVM_M097148	RIVM	Netherlands	1535	CC15	MC0015	MT0901	mecA	V(5C2) with following gene complexes: ccr class 5 and mec class C2		Swab	Screening	Hospital
SAMN39950727	RIVM_M097149	Staphylococcus aureus	RIVM_M097149	RIVM	Netherlands	672		Behoort niet tot een complex	MT5497	mecA	V(5C2) with following gene complexes: ccr class 5 and mec class C2		Swab	Screening	Hospital
SAMN39950728	RIVM_M097153	Staphylococcus aureus	RIVM_M097153	RIVM	Netherlands	88		Behoort niet tot een complex	MT7276	mecA	V(5C2&5)		Swab	Screening	Other
SAMN39950729	RIVM_M097158	Staphylococcus aureus	RIVM_M097158	RIVM	Netherlands	22	CC22	MC0022	MT0488	mecA	IVc(2B)		Other material	Unknown	Hospital
SAMN39950730	RIVM_M097170	Staphylococcus aureus	RIVM_M097170	RIVM	Netherlands	80		MC0080	MT0080	mecA	IVc(2B)		Blood	Clinical	Hospital
SAMN39950731	RIVM_M097188	Staphylococcus aureus	RIVM_M097188	RIVM	Netherlands	672		MC0080-NC	MT7300	mecA	IVa(2B)		Swab	Screening	Hospital
SAMN39950732	RIVM_M097189	Staphylococcus aureus	RIVM_M097189	RIVM	Netherlands	1	CC1	MC0001	MT0221	mecA	IVa(2B)		Swab	Screening	General practitioner
SAMN39950733	RIVM_M097203	Staphylococcus aureus	RIVM_M097203	RIVM	Netherlands	398		MC0398	MT5578	mecA	IVa(2B)		Urine	Clinical	Hospital
SAMN39950734	RIVM_M097208	Staphylococcus aureus	RIVM_M097208	RIVM	Netherlands	4204	CC5	MC0005	MT0031	mecA	IVc(2B)		Swab	Screening	Hospital
SAMN39950735	RIVM_M098039	Staphylococcus aureus	RIVM_M098039	RIVM	Netherlands	22	CC22	MC0022	MT0491	mecA	IVa(2B)		Swab	Screening	Hospital
SAMN39950736	RIVM_M099472	Staphylococcus aureus	RIVM_M099472	RIVM	Netherlands	121	CC121	MC0030	MT4627	mecA	V(5C2&5)		Other material	Unknown	General practitioner
SAMN39950737	RIVM_M099556	Staphylococcus aureus	RIVM_M099556	RIVM	Netherlands	121	CC121	MC0030	MT4627	mecA	V(5C2&5)		Pus	Clinical	General practitioner
SAMN39950738	RIVM_M099591	Staphylococcus aureus	RIVM_M099591	RIVM	Netherlands	121	CC121	MC0030	MT4627	mecA	V(5C2&5)		Other material	Unknown	General practitioner
SAMN39950739	RIVM_M099697	Staphylococcus aureus	RIVM_M099697	RIVM	Netherlands	121	CC121	MC0030	MT4627	mecA	V(5C2&5)		Wound	Clinical	General practitioner
SAMN39950740	RIVM_M099733	Staphylococcus aureus	RIVM_M099733	RIVM	Netherlands	121	CC121	MC0030	MT4627	mecA	V(5C2&5)		Pus	Clinical	General practitioner
SAMN39950741	RIVM_M099734	Staphylococcus aureus	RIVM_M099734	RIVM	Netherlands	121	CC121	MC0030	MT4627	mecA	V(5C2&5)		Pus	Clinical	General practitioner
SAMN39950742	RIVM_M099945	Staphylococcus aureus	RIVM_M099945	RIVM	Netherlands	121	CC121	MC0030	MT4627	mecA	V(5C2&5)		Wound	Clinical	General practitioner
SAMN39950743	RIVM_M100148	Staphylococcus aureus	RIVM_M100148	RIVM	Netherlands	121	CC121	MC0030	MT4627	mecA	V(5C2&5)		Pus	Clinical	General practitioner
SAMN39950744	RIVM_M100215	Staphylococcus aureus	RIVM_M100215	RIVM	Netherlands	121	CC121	MC0030	MT4627	mecA	V(5C2&5)		Other material	Unknown	General practitioner
SAMN39950745	RIVM_M100248	Staphylococcus aureus	RIVM_M100248	RIVM	Netherlands	121	CC121	MC0030	MT4627	mecA	V(5C2&5)		Wound	Clinical	General practitioner
SAMN39950746	RIVM_M100299	Staphylococcus aureus	RIVM_M100299	RIVM	Netherlands	121	CC121	MC0030	MT4627	mecA	V(5C2&5)		Wound	Clinical	General practitioner
SAMN39950747	RIVM_M100329	Staphylococcus aureus	RIVM_M100329	RIVM	Netherlands	121	CC121	MC0030	MT4627	mecA	V(5C2&5)		Wound	Clinical	General practitioner
SAMN39950748	RIVM_M100346	Staphylococcus aureus	RIVM_M100346	RIVM	Netherlands	121	CC121	MC0030	MT4627	mecA	V(5C2&5)		Other material	Unknown	General practitioner
SAMN39950749	RIVM_M100394	Staphylococcus aureus	RIVM_M100394	RIVM	Netherlands	121	CC121	MC0030	MT4627	mecA	V(5C2&5)		Wound	Clinical	General practitioner
SAMN39950750	RIVM_M100430	Staphylococcus aureus	RIVM_M100430	RIVM	Netherlands	121	CC121	MC0030	MT4627	mecA	V(5C2&5)		Wound	Clinical	General practitioner
SAMN39950751	RIVM_M100481	Staphylococcus aureus	RIVM_M100481	RIVM	Netherlands	121	CC121	MC0030	MT4627	mecA	V(5C2&5)		Other material	Unknown	General practitioner
SAMN39950752	RIVM_M100501	Staphylococcus aureus	RIVM_M100501	RIVM	Netherlands	121	CC121	MC0030	MT4627	mecA	V(5C2&5)		Other material	Unknown	Other
SAMN39950753	RIVM_M100520	Staphylococcus aureus	RIVM_M100520	RIVM	Netherlands	121	CC121	MC0030	MT4627	mecA	V(5C2&5)		Other material	Unknown	General practitioner
SAMN39950754	RIVM_M100657	Staphylococcus aureus	RIVM_M100657	RIVM	Netherlands	121	CC121	MC0030	MT4627	mecA	V(5C2&5)		Other material	Unknown	General practitioner
SAMN39950755	RIVM_M100672	Staphylococcus aureus	RIVM_M100672	RIVM	Netherlands	121	CC121	MC0030	MT4627	mecA	V(5C2&5)		Wound	Clinical	General practitioner
SAMN39950756	RIVM_M100707	Staphylococcus aureus	RIVM_M100707	RIVM	Netherlands	121	CC121	MC0030	MT4627	mecA	V(5C2&5)		Other material	Unknown	General practitioner
SAMN39950757	RIVM_M100709	Staphylococcus aureus	RIVM_M100709	RIVM	Netherlands	121	CC121	MC0030	MT4627	mecA	V(5C2&5)		Wound	Clinical	General practitioner
SAMN39950758	RIVM_M100719	Staphylococcus aureus	RIVM_M100719	RIVM	Netherlands	121	CC121	MC0030	MT4627	mecA	V(5C2&5)		Wound	Clinical	General practitioner
SAMN39950759	RIVM_M101423	Staphylococcus aureus	RIVM_M101423	RIVM	Netherlands	121	CC121	MC0030	MT4627	mecA	V(5C2&5)		Other material	Unknown	General practitioner

### Sheet: accession PRJNA903550 
BioProject	Sample_name	Strain
PRJNA903550	SAMN38223551	RIVM_C048193
PRJNA903550	SAMN38223554	RIVM_C048214
PRJNA903550	SAMN38223557	RIVM_C048671
PRJNA903550	SAMN38223565	RIVM_C048714
PRJNA903550	SAMN38223578	RIVM_C048758
PRJNA903550	SAMN38223591	RIVM_C050098
PRJNA903550	SAMN38223592	RIVM_C050118
PRJNA903550	SAMN38223593	RIVM_C050119
PRJNA903550	SAMN38223594	RIVM_C050120
PRJNA903550	SAMN38223595	RIVM_C050122
PRJNA903550	SAMN38223596	RIVM_C050123
PRJNA903550	SAMN38223597	RIVM_C050124
PRJNA903550	SAMN38223598	RIVM_C050125
PRJNA903550	SAMN38223599	RIVM_C050146
PRJNA903550	SAMN38223600	RIVM_C050147
PRJNA903550	SAMN38223601	RIVM_C050148
PRJNA903550	SAMN38223602	RIVM_C050151
PRJNA903550	SAMN38223603	RIVM_C050152
PRJNA903550	SAMN38223604	RIVM_C050171
PRJNA903550	SAMN38223605	RIVM_C050172
