## Supplemental Table 4 for "Genomic surveillance of multidrug-resistant organisms based on long-read sequencing"

### Sheet: AMR genes
Short-read
MRSA isolate	aac(6')-aph(2'')_1	blaZ_138	dfrG_1	erm(C)_13	fusC_1	mecA_8
RIVM_M099556	100	100	100	.	100	100
RIVM_M099591	100	100	100	100	100	100
RIVM_M099697	100	100	100	.	100	100
RIVM_M099733	100	100	100	.	100	100
RIVM_M099734	100	100	100	.	100	100
RIVM_M100215	100	100	100	.	100	100
RIVM_M100299	100	100	100	100	100	100
RIVM_M100430	100	100	100	100	100	100
RIVM_M100501	100	100	100	.	100	100
RIVM_M100520	100	100	100	.	100	100
RIVM_M100657	100	100	100	.	100	100
RIVM_M100672	100	100	100	100	100	100
RIVM_M100707	100	100	100	.	100	100
RIVM_M100709	100	100	100	.	100	100
RIVM_M100719	100	100	100	.	100	100
RIVM_M101423	100	100	100	100	100	100
Long-read
MRSA isolate	aac(6')-aph(2'')_1	blaZ_138	dfrG_1	erm(C)_13	fusC_1	mecA_8
RIVM_M099556	100	100	100	.	100	100
RIVM_M099591	100	100	100	100	100	100
RIVM_M099697	100	100	100	.	100	100
RIVM_M099733	100	100	100	.	100	100
RIVM_M099734	100	100	100	.	100	100
RIVM_M100215	100	100	100	.	100	100
RIVM_M100299	100	100	100	100	100	100
RIVM_M100430	100	100	100	.	100	100
RIVM_M100501	100	100	100	.	100	100
RIVM_M100520	100	100	100	.	100	100
RIVM_M100657	100	100	100	.	100	100
RIVM_M100672	100	100	100		100	100
RIVM_M100707	100	100	100	.	100	100
RIVM_M100709	100	100	100	.	100	100
RIVM_M100719	100	100	100	.	100	100
RIVM_M101423	100	100	100	100	100	100

### Sheet: Plasmid Replicons
Short-read
MRSA isolate	rep10_3_pNE131p1(pNE131)	rep20_10_repA(SAP057A)	rep7a_4_repD(pK214)	repUS5_1_CDS20(pETB)
RIVM_M099556	.	100	.	100
RIVM_M099591	99.59	100	.	100
RIVM_M099697	.	100	.	100
RIVM_M099733	.	100	.	100
RIVM_M099734	.	100	.	100
RIVM_M100215	.	100	.	100
RIVM_M100299	.	100	.	100
RIVM_M100430	99.59	100	.	100
RIVM_M100501	.	100	.	100
RIVM_M100520	.	100	97.06	100
RIVM_M100657	.	100	.	100
RIVM_M100672	99.59	100	.	100
RIVM_M100707	.	100	.	100
RIVM_M100709	.	.	.	.
RIVM_M100719	.	100	.	100
RIVM_M101423	99.59	100	.	100
Long-read
MRSA isolate	rep10_3_pNE131p1(pNE131)	rep20_10_repA(SAP057A)	rep7a_4_repD(pK214)	repUS5_1_CDS20(pETB)
RIVM_M099556	.	100	.	100
RIVM_M099591	99.59	100	.	100
RIVM_M099697	.	100	.	100
RIVM_M099733	.	100	.	100
RIVM_M099734	.	100	.	100
RIVM_M100215	.	100	.	100
RIVM_M100299	.	100	.	100
RIVM_M100430	99.59	100	.	100
RIVM_M100501	.	100	.	100
RIVM_M100520	.	100	97.06	100
RIVM_M100657	.	100	.	100
RIVM_M100672	99.59	100	.	100
RIVM_M100707	.	100	97.06	100
RIVM_M100709	.	.	.	.
RIVM_M100719	.	100	.	100
RIVM_M101423	.	100	.	100

### Sheet: Virulence genes
Short-read
MRSA isolate	adsA	aur	cap8A	cap8B	cap8C	cap8D	cap8E	cap8F	cap8G	cap8H	cap8I	cap8J	cap8K	cap8L	cap8M	cap8N	cap8O	cap8P	clfA	clfB	cna	esaA	esaB	esaC	essA	essB	essC	esxA	esxB	eta	etb	fnbA	geh	hlb	hld	hlgA	hlgB	hlgC	hly/hla	hysA	icaA	icaB	icaC	icaD	icaR	isdA	isdB	isdC	isdD	isdE	isdF	isdG	lip	lukF-PV	map	sak	sbi	scn	sdrC	sdrD	sdrE	srtB	sspA	sspB	sspC	vWbp
RIVM_M099556	100	100	100	100	100	100	100	100	100	100	100	100	100	100	100	100	100	100	99.58	.	100	100	100	100	100	100	100	100	100	100	100	99.38	99.81	82.98	100	100	99.9	100	100	98.65	99.92	100	100	100	100	100	99.85	100	100	100	100	100	100	98.98	81.25	100	97.11	100	.	.	.	100	98.37	100	100	100
RIVM_M099591	100	100	100	100	100	100	100	100	100	100	100	100	100	100	100	100	100	100	99.58	.	100	100	100	100	100	100	100	100	100	100	100	99.38	99.81	82.98	100	100	99.9	100	100	98.65	99.92	100	100	100	100	100	99.85	100	100	100	100	100	100	98.98	81.25	100	97.11	100	.	.	.	100	98.37	100	100	100
RIVM_M099697	100	100	100	100	100	100	100	100	100	100	100	100	100	100	100	100	100	100	99.58	85.79	100	100	100	100	100	100	100	100	100	100	100	99.38	99.81	82.98	100	100	99.9	100	100	98.65	99.92	100	100	100	100	100	99.85	100	100	100	100	100	100	98.98	81.25	100	97.11	100	.	.	.	100	98.37	100	100	100
RIVM_M099733	100	100	100	100	100	100	100	100	100	100	100	100	100	100	100	100	100	100	99.58	85.79	100	100	100	100	100	100	100	100	100	100	100	99.38	99.81	82.98	100	100	99.9	100	100	98.65	99.92	100	100	100	100	100	99.85	100	100	100	100	100	100	98.98	81.25	100	97.11	100	82.95	.	.	100	98.37	100	100	100
RIVM_M099734	100	100	100	100	100	100	100	100	100	100	100	100	100	100	100	100	100	100	99.58	85.79	100	100	100	100	100	100	100	100	100	100	100	99.38	99.81	82.98	100	100	99.9	100	100	98.65	99.92	100	100	100	100	100	99.85	100	100	100	100	100	100	98.98	81.25	100	97.11	100	86.09	.	.	100	98.37	100	100	100
RIVM_M100215	100	100	100	100	100	100	100	100	100	100	100	100	100	100	100	100	100	100	99.58	85.79	100	100	100	100	100	100	100	100	100	100	100	99.38	99.81	82.98	100	100	99.9	100	100	98.65	99.92	100	100	100	100	100	99.85	100	100	100	100	100	100	98.98	81.25	100	97.11	100	82.95	.	.	100	98.37	100	100	100
RIVM_M100299	100	100	100	100	100	100	100	100	100	100	100	100	100	100	100	100	100	100	99.58	85.13	.	100	100	100	100	100	100	100	100	100	100	99.38	99.81	82.98	100	100	99.9	100	100	98.65	99.92	100	100	100	100	100	99.85	100	100	100	100	100	100	98.98	81.25	100	97.11	100	.	.	.	100	98.37	100	100	100
RIVM_M100430	100	100	100	100	100	100	100	100	100	100	100	100	100	100	100	100	100	100	99.58	85.13	100	100	100	100	100	100	100	100	100	100	100	99.38	99.81	82.98	100	100	99.9	100	100	98.65	99.92	100	100	100	100	100	99.85	100	100	100	100	100	100	98.98	81.25	100	97.11	100	87.38	.	.	100	98.37	100	100	100
RIVM_M100501	100	100	100	100	100	100	100	100	100	100	100	100	100	100	100	100	100	100	99.58	85.79	100	100	100	100	100	100	100	100	100	100	100	99.38	99.81	82.98	100	100	99.9	100	100	98.65	99.92	100	100	100	100	100	99.85	100	100	100	100	100	100	98.98	81.25	100	97.11	100	.	.	95.88	100	98.37	100	100	100
RIVM_M100520	100	100	100	100	100	100	100	100	100	100	100	100	100	100	100	100	100	100	99.58	.	100	100	100	100	100	100	100	100	100	100	100	99.38	99.81	82.98	100	100	99.9	100	100	98.65	99.92	100	100	100	100	100	99.85	100	100	100	100	100	100	98.98	81.25	100	97.11	100	.	.	.	100	98.37	100	100	100
RIVM_M100657	100	100	100	100	100	100	100	100	100	100	100	100	100	100	100	100	100	100	99.58	.	100	100	100	100	100	100	100	100	100	100	100	99.38	99.81	82.98	100	100	99.9	100	100	98.65	99.92	100	100	100	100	100	99.85	100	100	100	100	100	100	98.98	81.25	100	97.11	100	.	.	.	100	98.37	100	100	100
RIVM_M100672	100	100	100	100	100	100	100	100	100	100	100	100	100	100	100	100	100	100	99.58	.	100	100	100	100	100	100	100	100	100	100	100	99.38	99.81	82.98	100	100	99.9	100	100	98.65	99.92	100	100	100	100	100	99.85	100	100	100	100	100	100	98.98	81.25	100	97.11	100	.	.	.	100	98.37	100	100	100
RIVM_M100707	100	100	100	100	100	100	100	100	100	100	100	100	100	100	100	100	100	100	99.58	85.79	100	100	100	100	100	100	100	100	100	100	100	99.38	99.81	82.98	100	100	99.9	100	100	98.65	99.92	100	100	100	100	100	99.85	100	100	100	100	100	100	98.98	81.25	100	97.11	100	.	.	.	100	98.37	100	100	100
RIVM_M100709	100	100	100	100	100	100	100	100	100	100	100	100	100	100	100	100	100	100	99.58	85.79	100	100	100	100	100	100	100	100	100	100	.	99.38	99.81	82.98	100	100	99.9	100	100	98.65	99.92	100	100	100	100	100	99.85	100	100	100	100	100	100	98.98	81.25	100	97.11	100	.	82.96	.	100	98.37	100	100	100
RIVM_M100719	100	100	100	100	100	100	100	100	100	100	100	100	100	100	100	100	100	100	99.58	85.79	100	100	100	100	100	100	100	100	100	100	100	99.38	99.81	82.98	100	100	99.9	100	100	98.65	99.92	100	100	100	100	100	99.85	100	100	100	100	100	100	98.98	81.25	100	97.11	100	.	.	.	100	98.37	100	100	100
RIVM_M101423	100	100	100	100	100	100	100	100	100	100	100	100	100	100	100	100	100	100	99.58	85.13	.	100	100	100	100	100	100	100	100	100	100	99.38	99.81	82.98	100	100	99.9	100	100	98.65	99.92	100	100	100	100	100	99.85	100	100	100	100	100	100	98.98	81.25	100	97.11	100	98.15	82.96	.	100	98.37	100	100	100
Long-read
MRSA isolate	adsA	aur	cap8A	cap8B	cap8C	cap8D	cap8E	cap8F	cap8G	cap8H	cap8I	cap8J	cap8K	cap8L	cap8M	cap8N	cap8O	cap8P	clfA	clfB	cna	esaA	esaB	esaC	essA	essB	essC	esxA	esxB	eta	etb	fnbA	geh	hlb	hld	hlgA	hlgB	hlgC	hly/hla	hysA	icaA	icaB	icaC	icaD	icaR	isdA	isdB	isdC	isdD	isdE	isdF	isdG	lip	lukF-PV	map	sak	sbi	scn	sdrC	sdrD	sdrE	srtB	sspA	sspB	sspC	vWbp
RIVM_M099556	100	100	100	100	100	100	100	100	100	100	100	100	100	100	100	100	100	100	99.58	99.23	.	100	100	100	100	100	100	100	100	100	100	99.38	99.81	82.98	100	100	99.9	100	100	98.65	99.92	100	100	100	100	100	99.85	100	100	100	100	100	100	98.98	81.25	100	97.11	100	98.99	82.96	99.59	100	98.37	100	100	100
RIVM_M099591	100	100	100	100	100	100	100	100	100	100	100	100	100	100	100	100	100	100	99.58	.	100	100	100	100	100	100	100	100	100	100	100	99.38	99.81	82.98	100	100	99.9	100	100	98.65	99.92	100	100	100	100	100	99.85	100	100	100	100	100	100	98.98	81.25	100	97.11	100	98.99	82.96	99.59	100	98.37	100	100	100
RIVM_M099697	100	100	100	100	100	100	100	100	100	100	100	100	100	100	100	100	100	100	99.58	99.23	100	100	100	100	100	100	100	100	100	100	.	99.38	99.81	82.98	100	100	99.9	100	100	98.65	99.92	100	100	100	100	100	99.85	100	100	100	100	100	100	98.98	81.25	100	97.11	100	98.99	82.96	99.59	100	98.37	100	100	100
RIVM_M099733	100	100	100	100	100	100	100	100	100	100	100	100	100	100	100	100	100	100	99.58	99.23	100	100	100	100	100	100	100	100	100	100	100	99.38	99.81	82.98	100	100	99.9	100	100	98.65	99.92	100	100	100	100	100	99.85	100	100	100	100	100	100	98.98	81.25	100	97.11	100	98.99	82.96	99.59	100	98.37	100	100	100
RIVM_M099734	100	100	100	100	100	100	100	100	100	100	100	100	100	100	100	100	100	100	99.58	99.23	100	100	100	100	100	100	100	100	100	100	100	99.38	99.81	82.98	100	100	99.9	100	100	98.65	99.92	100	100	100	100	100	99.85	100	100	100	100	100	100	98.98	81.25	100	97.11	100	98.99	82.96	99.59	100	98.37	100	100	100
RIVM_M100215	100	100	100	100	100	100	100	100	100	100	100	100	100	100	100	100	100	100	99.58	99.23	100	100	100	100	100	100	100	100	100	100	100	99.38	99.81	82.98	100	100	99.9	100	100	98.65	99.92	100	100	100	100	100	99.85	100	100	100	100	100	100	98.98	81.25	100	97.11	100	98.99	82.96	99.59	100	98.37	100	100	100
RIVM_M100299	100	100	100	100	100	100	100	100	100	100	100	100	100	100	100	100	100	100	99.58	98.57	100	100	100	100	100	100	100	100	100	100	100	99.38	99.81	82.98	100	100	99.9	100	100	98.65	99.92	100	100	100	100	100	99.85	100	100	100	100	100	100	98.98	81.25	100	97.11	100	98.99	82.96	99.59	100	98.37	100	100	100
RIVM_M100430	100	100	100	100	100	100	100	100	100	100	100	100	100	100	100	100	100	100	99.58	98.57	100	100	100	100	100	100	100	100	100	100	100	99.38	99.81	82.98	100	100	99.9	100	100	98.65	99.92	100	100	100	100	100	99.85	100	100	100	100	100	100	98.98	81.25	100	97.11	100	98.99	82.96	99.59	100	98.37	100	100	100
RIVM_M100501	100	100	100	100	100	100	100	100	100	100	100	100	100	100	100	100	100	100	99.58	99.23	100	100	100	100	100	100	100	100	100	100	100	99.38	99.81	82.98	100	100	99.9	100	100	98.65	99.92	100	100	100	100	100	99.85	100	100	100	100	100	100	98.98	81.25	100	97.11	100	98.99	82.96	99.59	100	98.37	100	100	100
RIVM_M100520	100	100	100	100	100	100	100	100	100	100	100	100	100	100	100	100	100	100	99.58	99.23	100	100	100	100	100	100	100	100	100	100	100	99.38	99.81	82.98	100	100	99.9	100	100	98.65	99.92	100	100	100	100	100	99.85	100	100	100	100	100	100	98.98	81.25	100	97.11	100	98.99	82.96	99.59	100	98.37	100	100	100
RIVM_M100657	100	100	100	100	100	100	100	100	100	100	100	100	100	100	100	100	100	100	99.58	99.23	100	100	100	100	100	100	100	100	100	100	100	99.38	99.81	82.98	100	100	99.9	100	100	98.65	99.92	100	100	100	100	100	99.85	100	100	100	100	100	100	98.98	81.25	100	97.11	100	98.99	82.96	99.59	100	98.37	100	100	100
RIVM_M100672	100	100	100	100	100	100	100	100	100	100	100	100	100	100	100	100	100	100	99.58	98.57	100	100	100	100	100	100	100	100	100	100	100	99.38	99.81	82.98	100	100	99.9	100	100	98.65	99.92	100	100	100	100	100	99.85	100	100	100	100	100	100	98.98	81.25	100	97.11	100	98.99	82.96	99.59	100	98.37	100	100	100
RIVM_M100707	100	100	100	100	100	100	100	100	100	100	100	100	100	100	100	100	100	100	99.58	99.23	100	100	100	100	100	100	100	100	100	100	100	99.38	99.81	82.98	100	100	99.9	100	100	98.65	99.92	100	100	100	100	100	99.85	100	100	100	100	100	100	98.98	81.25	100	97.11	100	98.99	82.96	99.59	100	98.37	100	100	100
RIVM_M100709	100	100	100	100	100	100	100	100	100	100	100	100	100	100	100	100	100	100	99.58	99.23	100	100	100	100	100	100	100	100	100	100	.	99.38	99.81	82.98	100	100	99.9	100	100	98.65	99.92	100	100	100	100	100	99.85	100	100	100	100	100	100	98.98	81.25	100	97.11	100	98.99	82.96	99.59	100	98.37	100	100	100
RIVM_M100719	100	100	100	100	100	100	100	100	100	100	100	100	100	100	100	100	100	100	99.58	99.23	100	100	100	100	100	100	100	100	100	100	100	99.38	99.81	82.98	100	100	99.9	100	100	98.65	99.92	100	100	100	100	100	99.85	100	100	100	100	100	100	98.98	81.25	100	97.11	100	98.99	82.96	99.59	100	98.37	100	100	100
RIVM_M101423	100	100	100	100	100	100	100	100	100	100	100	100	100	100	100	100	100	100	99.58	98.57	100	100	100	100	100	100	100	100	100	100	100	99.38	99.81	82.98	100	100	99.9	100	100	98.65	99.92	100	100	100	100	100	99.85	100	100	100	100	100	100	98.98	81.25	100	97.11	100	98.99	82.96	99.59	100	98.37	100	100	100

### Sheet: Combined, Figure 4C
		Short-read							Long-read								Short		Long			Short-read							Long-read
	MRSA isolate	aac(6')-aph(2'')	blaZ	dfrG	ermC	fusC	lukF-PV	mecA	aac(6')-aph(2'')	blaZ	dfrG	ermC	fusC	lukF-PV	mecA		rep20_10_repA(SAP057A)	repUS5_1_CDS20(pETB)	rep20_10_repA(SAP057A)	repUS5_1_CDS20(pETB)		clfA	clfB	cna	sdrC	sdrD	sdrE	srtB	clfA	clfB	cna	sdrC	sdrD	sdrE	srtB
	RIVM_M099556	█	█	█		█		█	█	█	█		█		█		█	█	█	█		█		█				█	█	█		█	█	█	█	█	1
	RIVM_M099591	█	█	█	█	█		█	█	█	█	█	█		█		█	█	█	█		█		█				█	█		█	█	█	█	█	█	99-99.99%
	RIVM_M099697	█	█	█		█		█	█	█	█		█		█		█	█	█	█		█	█	█				█	█	█	█	█	█	█	█	█	90-98.99%
	RIVM_M099733	█	█	█		█		█	█	█	█		█		█		█	█	█	█		█	█	█	█			█	█	█	█	█	█	█	█	█	80-89.99%
	RIVM_M099734	█	█	█		█		█	█	█	█		█		█		█	█	█	█		█	█	█	█			█	█	█	█	█	█	█	█
	RIVM_M100215	█	█	█		█		█	█	█	█		█		█		█	█	█	█		█	█	█	█			█	█	█	█	█	█	█	█
	RIVM_M100299	█	█	█	█	█		█	█	█	█	█	█		█		█	█	█	█		█	█					█	█	█	█	█	█	█	█
	RIVM_M100430	█	█	█	█	█		█	█	█	█		█		█		█	█	█	█		█	█	█	█			█	█	█	█	█	█	█	█
	RIVM_M100501	█	█	█		█		█	█	█	█		█		█		█	█	█	█		█	█	█			█	█	█	█	█	█	█	█	█
	RIVM_M100520	█	█	█		█		█	█	█	█		█		█		█	█	█	█		█		█				█	█	█	█	█	█	█	█
	RIVM_M100657	█	█	█		█		█	█	█	█		█		█		█	█	█	█		█		█				█	█	█	█	█	█	█	█
	RIVM_M100672	█	█	█	█	█		█	█	█	█		█		█		█	█	█	█		█		█				█	█	█	█	█	█	█	█
	RIVM_M100707	█	█	█		█		█	█	█	█		█		█		█	█	█	█		█	█	█				█	█	█	█	█	█	█	█
	RIVM_M100709	█	█	█		█		█	█	█	█		█		█							█	█	█		█		█	█	█	█	█	█	█	█
	RIVM_M100719	█	█	█		█		█	█	█	█		█		█		█	█	█	█		█	█	█				█	█	█	█	█	█	█	█
	RIVM_M101423	█	█	█	█	█		█	█	█	█		█		█		█	█	█	█		█	█		█	█		█	█	█	█	█	█	█	█
